# The science of child and adolescent mental health in Greece: a nationwide systematic review of the literature

**DOI:** 10.1101/2022.10.14.22281090

**Authors:** Anastasia Koumoula, Lauro Estivalete Marchionatti, Arthur Caye, Vasiliki Eirini Karagiorga, Panagiota Balikou, Katerina Lontou, Vicky Arkoulaki, André Simioni, Aspasia Serdari, Konstantinos Kotsis, Maria Basta, Efi Kapsimali, Andromachi Mitropoulou, Nikanthi Klavdianou, Domna Zeleni, Sotiria Mitroulaki, Anna Botzaki, Giorgos Gerostergios, Giorgos Samiotakis, Giorgos Moschos, Ioanna Giannopoulou, Katerina Papanikolaou, Katerina Aggeli, Nikolaos Scarmeas, Panagiotis Koulouvaris, Jill Emanuele, Kenneth Schuster, Eirini Karyotaki, Lily Kalikow, Katerina Pronoiti, Natan Pereira Gosmann, Julia Luiza Schafer, Kathleen R. Merikangas, Peter Szatmari, Pim Cuijpers, Katholiki Georgiades, Michael P. Milham, Mimi Corcoran, Sarah Burke, Harold Koplewicz, Giovanni Abrahão Salum

**Author notes:** **Corresponding author:** Giovanni Abrahão Salum^1,2,3^ MD PhD, Email address, Mailing address: Child Mind Institute. 101 E 56th St, New York, NY 10022, USA.

## Abstract

**Background:** Evidence-based information is essential to delivering effective mental health care, yet the extent and accessibility of the scientific literature are critical barriers for professionals and policymakers. To map the necessities and make validated resources accessible, we undertook a comprehensive analysis of scientific evidence on child and adolescent mental health in Greece.

**Methods:** This systematic review encompasses three research topics related to the mental health of children and adolescents in Greece: prevalence estimates, assessment instruments, and interventions. We searched Pubmed, Web of Science, PsycINFO, Google Scholar, and IATPOTEK from inception to December 16th, 2021. We included studies assessing the prevalence of conditions, reporting data on assessment tools, and experimental interventions. For each area, manuals informed data extraction and the methodological quality was ascertained using validated tools. This review was registered in protocols.io [68583].

**Outcomes:** We included 104 studies reporting 533 prevalence estimates, 223 studies informing data on 261 assessment instruments, and 34 intervention studies. We report the prevalence of conditions according to regions within the country. A repository of locally validated instruments and their psychometrics were compiled. An overview of interventions provided data on their effectiveness. The outcomes are made available in an interactive resource on-line [https://camhi.gr/en/systematic-review-tables/].

**Interpretation:** Scientific evidence on child and adolescent mental health in Greece has been cataloged and appraised. This timely and accessible compendium of up-to-date evidence offers valuable resources for clinical practice and policy making in Greece and may encourage similar assessments in other countries.

**Funding:** The Stavros Niarchos Foundation.

## Supplementary Table 6 for "The science of child and adolescent mental health in Greece: a nationwide systematic review of the literature"

### Sheet: Prevalence - Synthesis
Domain	Disorder/construct	Regions	Years of data collection	Sum of participants	Age range	Instrument	Informants	Lowest prevalence (%)	Highest prevalence (%)	Number of studies	IDs	Studies references
Anxiety Disorders	Anxiety symptoms	Athens-Pireaus area	NA	1520	9 - 12	SCAS-GR	Self-report	42.3	42.3	1	62	Mellon, 2007
Anxiety Disorders	Anxiety symptoms (moderate to severe)	Nationwide	2016	756	15 - 18	GAD-10	Self-report	15.6	20.1	1	110	Basta, 2022
Anxiety Disorders	Generalized anxiety symptoms	Athens-Pireaus area	NA	1520	9 - 12	SCAS-GR	Self-report	10.8	10.8	1	62	Mellon, 2007
Anxiety Disorders	Neurosis	Athens	NA	145	6 - 8	Rutter	Caregiver, Teacher	2.22	42.11	1	77	Papatheophilou, 1981
Anxiety Disorders	Panic and agoraphobia symptoms	Athens-Pireaus area	NA	1520	9 - 12	SCAS-GR	Self-report	4.2	4.2	1	62	Mellon, 2007
Anxiety Disorders	Physical injury fears symptoms	Athens-Pireaus area	NA	1520	9 - 12	SCAS-GR	Self-report	6.9	6.9	1	62	Mellon, 2007
Anxiety Disorders	Separation anxiety symptoms	Athens-Pireaus area	NA	1520	9 - 12	SCAS-GR	Self-report	5.1	5.1	1	62	Mellon, 2007
Anxiety Disorders	Social phobia symptoms	Athens-Pireaus area	NA	1520	9 - 12	SCAS-GR	Self-report	8.4	8.4	1	62	Mellon, 2007
Attention-deficit/Hyperactivity Disorder	Attention-deficit/hyperactivity disorder	Athens, Attiki, Crete, Thessaloniki, Thessaly	2002, 2006-2007, 2009, 2011-2012	3128	6 - 11	ADHD-IV, ADHD test, CBLC, Lerner's Rating Scale of Student Behaviour, Teacher Report Form (TRF)	Caregiver, Teacher	2.6	6.5	4	1 76 88 89	Alemany, 2021 Papaioannou, 2014 Skounti, 2006 Skounti, 2010
Attention-deficit/Hyperactivity Disorder	Attention-deficit/hyperactivity disorder (hyperactive type)	Athens, Attiki, Thessaloniki, Thessaly and Crete	2006-2007, 2009	1526	6 - 11	ADHD-IV, ADHD test, Teacher Report Form (TRF)	Teacher	0.5	3.36	2	76 89	Papaioannou, 2014 Skounti, 2010
Attention-deficit/Hyperactivity Disorder	Attention-deficit/hyperactivity disorder (inattentive type)	Athens, Attiki, Thessaloniki, Thessaly and Crete	2006-2007, 2009	1526	6 - 11	ADHD-IV, ADHD test, Teacher Report Form (TRF)	Teacher	1.7	3.58	2	76 89	Papaioannou, 2014 Skounti, 2010
Attention-deficit/Hyperactivity Disorder	Hyperactivity inattention	Nationwide	NA	5477	11 - 15	SDQ-H	Caregiver, Self-report, Teacher	4	11	1	14	Bibou-Nakou, 2019
Attention-deficit/Hyperactivity Disorder	Hyperactivity symptoms	Nationwide	1990, 2001	11658	7 - 18	NA	Caregiver, Self-report, Teacher	3	7	1	68	Palili, 2011
Attention-deficit/Hyperactivity Disorder	Hyperkinesis	Athens	NA	145	6 - 8	Rutter	Caregiver, Teacher	15.79	55.56	1	77	Papatheophilou, 1981
Attention-deficit/Hyperactivity Disorder	Impulsivity symptoms	Nationwide	1990, 2001	11658	7 - 18	NA	Caregiver, Self-report, Teacher	0.3	7	1	68	Palili, 2011
Attention-deficit/Hyperactivity Disorder	Inattention symptoms	Nationwide	1990, 2001	11658	7 - 18	NA	Caregiver, Self-report, Teacher	7.3	9.5	1	68	Palili, 2011
Autism Spectrum Disorder	Autism spectrum disorder	Crete, Nationwide	2011-2012, 2019	183187	6 - 11	CBCL, Clinical diagnosis	Caregiver, Clinician	1.15	10.1	2	1 94	Alemany, 2021 Thomaidis, 2020
Bullying Victimization	Being a bullying perpetrator	Thrace	NA	572	13 - 17	Revised Olweus Bully/Victim Questionnaire for Students-Senior	Self-report	17.8	17.8	1	106	Serdari, 2018
Bullying Victimization	Bullying victimization	Crete, Thrace, Nationwide	2003, 2008, 2016	3679	12 - 18	KIDSCREEN-52, Revised Olweus Bully/Victim Questionnaire for Students-Senior	Self-report	12.4	30.5	4	16 106 50 5	Chudal, 2021 Serdari, 2018 Koutra, 2014 Analitis, 2009
Bullying Victimization	Cyberbullying	Nationwide	2011 - 2012	1894	14 - 17	"Has someone acted in this kind of hurtful or nasty way to you in the past 12 months on the internet?"	Self-report	26.8	26.8	1	101	Athanasiou, 2018
Depressive Disorders	Depressive disorder	Aetoloakarnania, Epirus, Island of Paros, Kallithea, Volos, Nationwide	1984, 2007-2008	3445	10 - 18	CDI, CES-D, CIS-R	Self-report	5.7	30.5	3	61 38 58	Magklara, 2015 Kleftaras, 2006 Madianos, 1993
Depressive Disorders	Depressive disorder - severe	Volos	NA	323	10 - 13	CDI	Self-report	8.6	8.6	1	38	Kleftaras, 2006
Depressive Disorders	Depressive symptoms	Aetoloakarnania, Epirus, Greater Athens, Island of Paros, Kallithea, Nationwide	2006, 2007-2008	3692	8 - 18	CDI, CES-D, CIS-R	Self-report	4.2	26.2	3	61 53 30	Magklara, 2015 Lazaratou, 2010 Giannakopoulos, Kazantsi, 2009
Depressive Disorders	Depressive symptoms (moderate to severe)	Nationwide	2016	756	15 - 18	PHQ-9	Self-report	32.1	36.1	1	110	Basta, 2022
Disruptive Behavior Disorders	Behavior disorder	Athens	NA	145	6 - 8	Rutter	Caregiver, Teacher	11.11	36.84	1	77	Papatheophilou, 1981
Disruptive Behavior Disorders	Conduct problems	Nationwide	NA	5477	11 - 15	SDQ	Caregiver, Self-report, Teacher	5	10	1	14	Bibou-Nakou, 2019
Eating Disorders	Abnormal Eating Attitudes	Athens, Patras	2008	742	13 - 18	EAT-26	Self-report	16.7	18.3	2	15 17	Bilali, 2010 Costarelli, 2010
Eating Disorders	Anorexia nervosa	Ioannina, Veria	1980	43	13 - 19	Structured Interview for Anorexia Nervosa and Bulimia	Self-report	0.35	0.41	1	21	Fichter, 1988
Elimination disorders	Enuresis	Larissa	NA	1821	5 - 14	NA	Caregiver	2.4	2.4	1	2	Alexopoulos, 2006
Gambling Disorders	Problem gambling	Athens, Nationwide	2011-2012, 2015	7649	13 - 18	DSM-IV-MR-J, SOGS-RS	Self-report	3.8	46.3	4	3 6 65 4	Paleologou, 2021 Andrie, 2019 Molinaro, 2018 Anagnostopoulos, 2017
Gambling Disorders	Off-line gambling	Nationwide	2015	3202	16	NA	Self-report	42.9	42.9	1	65	Molinaro, 2018
Gambling Disorders	On-line gambling	Kos, Nationwide	2010, 2015	5219	12 - 18	DSM-IV-MR-J	Self-report	4.1	28.6	2	65 24	Molinaro, 2018 Floros, 2012
General Psychopathology	Psychiatric disturbance (overall)	Athens	NA	145	6 - 8	Rutter	Caregiver, Teacher	13.1	46.49	1	77	Papatheophilou, 1981
General Psychopathology	Total emotional/behavioral problems	Athens, Nationwide	1994-1995, 2003	9399	3 - 18	PBCL, SDQ	Caregiver, Clinician, Self-report, Teacher	4	21	4	14 32 79 105	Bibou-Nakou, 2019 Giannakopoulos, Tzavara, 2010 Ravens-Sieberer, 2008 Grivaki, 1995
Internet Addiction and Gaming Disorder	Excessive internet use	Thessaly (Larisa, Magnesia)	2014-2015	904	12 - 18	Internet Addiction Test (IAT)	Self-report	13.3	14.9	1	107	Lioupi, 2018
Internet Addiction and Gaming Disorder	Internet addiction disorder	Athens, Attica, Chalkida, Korinthia, Kos, Peloponnese, Rhodes, Thessaly	2007, 2008, 2009, 2010, 2011-2012	9152	12 - 18	Internet Addiction Test (IAT), Young Diagnostic Questionnaire, Young Internet Addiction Test (YIAT)	Self-report	0.8	16.1	8	91 91 23 87 96 95 102 85	Stavropoulos, 2018 Stavropoulos, 2013 Fisoun, 2012 Siomos, 2012 Tsitsika, 2011 Trioda-Kyparissi, 2011 Diakos, 2010 Siomos, 2008
Internet Addiction and Gaming Disorder	Internet gaming disorder	Nationwide	2011 - 2012	1897	14 - 17	AICA-S	Self-report	2.5	2.5	1	75	Muller, 2014
Internet Addiction and Gaming Disorder	Maladaptive internet use	Athens	2007-2008	866	NA	Young Internet Addiction Test	Self-report	20.9	20.9	1	49	Kormas, 2011
Obsessive-Compulsive Disorder	Compulsive behavior symptoms	Athens-Pireaus area	NA	1520	9 - 12	SCAS-GR	Self-report	7.3	7.3	1	62	Mellon, 2007
General Psychopathology	Emotional functioning	Attica, Aetoloakarnania,Thessaloniki, and Heraklion	2007-2010	2655	9 - 13	COOPS/WONCA	Self-report	26.8	26.8	1	36	Hoare, 2019
General Psychopathology	Emotional problems	Nationwide	NA	5477	11 - 15	SDQ-E	Caregiver, Self-report, Teacher	2	5	1	14	Bibou-Nakou, 2019
General Psychopathology	Hyperkinesis and behavior disorder	Athens	NA	145	6 - 8	Rutter	Caregiver, Teacher	5.26	17.78	1	77	Papatheophilou, 1981
General Psychopathology	Neurosis and behavior disorder	Athens	NA	145	6 - 8	Rutter	Caregiver, Teacher	3.45	22.2	1	77	Papatheophilou, 1981
General Psychopathology	Neurosis and hyperkinesis	Athens	NA	114	6 - 8	Rutter	Caregiver, Teacher	5.7	10.34	1	77	Papatheophilou, 1981
Others	Peer problems	Nationwide	NA	5477	11 - 15	SDQ	Caregiver, Self-report, Teacher	3	4	1	14	Bibou-Nakou, 2019
Others	Prosocial behavior	Nationwide	NA	5477	11 - 15	SDQ-S	Caregiver, Self-report, Teacher	2	7	1	14	Bibou-Nakou, 2019
Quality of Life	Quality of life (low)	Nationwide	2003	894	11 - 18	KIDSCREEN-52	Self-report	22.9	22.9	1	32	Giannakopoulos, Tzavara, 2010
Sleep Disorders	Insomnia	Greater Athens, Thessaly	NA	2908	13 - 18	Athens Insomnia Scale (AIS)	Self-report	11.44	56.5	2	86 52	Siomos, 2010 Lazaratou, 2005
Substance Use Disorders	Alcohol intoxication (>3 episodes/lifetime)	Ioannina, Preveza, Agrinio, Athens(Kallithea), Paros	2007-2008, 2016	2938	16 - 18	HBSC Direct questions about substance use	Self-report	5	7.69	1	104	Michalis, 2020
Substance Use Disorders	Alcohol intoxication (1 episode/lifetime)	Ioannina, Preveza, Agrinio, Athens(Kallithea), Paros	2007-2008, 2016	2938	16 - 18	HBSC Direct questions about substance use	Self-report	15.98	18.4	1	104	Michalis, 2020
Substance Use Disorders	Alcohol intoxication (2-3 episodes/lifetime)	Ioannina, Preveza, Agrinio, Athens(Kallithea), Paros	2007-2008, 2016	2938	16 - 18	HBSC Direct questions about substance use	Self-report	6.71	10.4	1	104	Michalis, 2020
Substance Use Disorders	Alcohol use (More than 20 occasions)	Nationwide	1984	11058	14-18	NA	Self-report	5.9	5.9	1	39	Kokkevi, 1991
Substance Use Disorders	Alcohol use (once a month or less)	Ioannina, Preveza, Agrinio, Athens(Kallithea), Paros	2007-2008, 2016	2938	16 - 18	HBSC Direct questions about substance use	Self-report	46.15	47.9	1	104	Michalis, 2020
Substance Use Disorders	Alcohol use (at least once a week)	Ioannina, Preveza, Agrinio, Athens(Kallithea), Paros	2007-2008, 2016	2938	16 - 18	HBSC Direct questions about substance use	Self-report	30.5	30.7	1	104	Michalis, 2020
Substance Use Disorders	Alcohol use (At least once in past month)	Nationwide	1984, 1993, 1998	30155	14-18	NA	Self-report	70	82.4	2	39 40	Kokkevi, 1991 Kokkevi, 2000
Substance Use Disorders	Alcohol use (At least 10 occasions in 30 days)	Thessaloniki, Nationwide	1984, 1993, 1998, 1999, 2003, 2003-2004, 2007, 2011, 2015	61774	14 - 18	NA	Self-report	7.6	20.2	5	48 46 43 8 40	Kokkevi, 2016 Kokkevi, 2012 Kokkevi, Richardson, 2007 Arvanitidou, 2007 Kokkevi, 2000
Substance Use Disorders	Alcohol use (At leat 10 occasions)	Nationwide	1993	10543	14-18	NA	Self-report	11.1	21.2	1	40	Kokkevi, 2000
Substance Use Disorders	Alcohol use (binge drinking)	Crete, Nationwide	1984, 1993, 1999, 2003, 2007, 2008, 2011, 2015	21758	16 - 18	NA	Self-report	18.1	44.6	2	50 48	Koutra, 2014 Kokkevi, 2016
Substance Use Disorders	Alcohol use (binge drinking) (lifetime)	Epirus, Aetoloakarnania, Kallithea, Island of Paros, Nationwide	1984, 2007-2008	3122	12 - 18	NA	Self-report	25.4	33.9	2	63 59	Michalis, 2019 Madianos, 1994
Substance Use Disorders	Alcohol use (ever)	Thessalonik	NA	1003	13 - 17	NA	Self-report	48.1	48.1	1	69	Papadopoulou, 2017
Substance Use Disorders	Alcohol use (excessive use >= 70g day)	Karlovasi	NA	736	12 - 17	NA	Self-report	9.9	9.9	1	27	Garoufi, 2017
Substance Use Disorders	Alcohol use (regular use)	Crete, Ioannina, Karlovasi, Thessaloniki, Nationwide	2003-2004, 2005-2006, 2008	4020	11 - 18	NA	Self-report	10.5	51.9	5	27 50 20 8 19	Garoufi, 2017 Koutra, 2014 Farhat, 2012 Arvanitidou, 2007 Elisaf, 1996
Substance Use Disorders	Cannabis use - last year	Nationwide	2001-2002	1324	15	NA	Self-report	4.1	4.1	1	41	Kokkevi, 2006
Substance Use Disorders	Cannabis (30 days)	Nationwide	2007	3060	15 - 16	NA	Self-report	3.1	3.1	1	46	Kokkevi, 2012
Substance Use Disorders	Cannabis (lifetime)	Nationwide	1984, 1993, 1998, 1999, 2001-2002, 2003, 2004, 2007, 2011, 2015	24637	12 - 17	NA	Self-report	2.4	12.1	4	48 42 43 41	Kokkevi, 2016 Kokkevi, 2007 Kokkevi, Richardson, 2007 Kokkevi, 2006
Substance Use Disorders	Cocaine / crack (lifetime)	Nationwide	1984, 1998, 2004	NA	12 - 17	NA	Self-report	0.2	1.1	1	42	Kokkevi, 2007
Substance Use Disorders	Hallucinogens (lifetime)	Nationwide	1984, 1998, 2004	NA	12 - 17	NA	Self-report	0.3	0.9	1	42	Kokkevi, 2007
Substance Use Disorders (Illicit)	Heroin (lifetime)	Nationwide	1984, 1998, 2004	NA	12 - 17	NA	Self-report	0.2	0.4	1	42	Kokkevi, 2007
Substance Use Disorders (Illicit)	Illicit drug use (any, regular use)	Crete	2008	359	16 - 18	NA	Self-report	7.2	14.8	1	50	Koutra, 2014
Substance Use Disorders (Illicit)	Illicit drug use (past year)	Nationwide	1984	691	12 - 17	NA	Self-report	1.4	1.4	1	60	Madianos, 1995
Substance Use Disorders (Illicit)	Illicit drug use (lifetime)	Nationwide	1984, 1993, 1998, 1999, 2003, 2004, 2007, 2011, 2015	47741	12 - 18	NA	Self-report	2.8	13	7	48 46 42 43 40 60 39	Kokkevi, 2016 Kokkevi, 2012 Kokkevi, 2007 Kokkevi, Richardson, 2007 Kokkevi, 2000 Madianos, 1995 Kokkevi, 1991
Substance Use Disorders (Prescription medicine)	Tranquilizers (lifetime, non-medical)	Nationwide	2002-2003, 2007	3060	15 - 16	NA	Self-report	3.8	4.2		46 44	Kokkevi, 2012 Kokkevi, 2008
Substance Use Disorders (Tobacco)	Smoking tobacco (ever)	Nationwide	2014	1320	15	NA	Self-report	36.9	36.9	1	25	Fotiou, 2015
Substance Use Disorders	Electronic cigarrette use (ever)	Nationwide	2014	1320	15	NA	Self-report	16.6	16.6	1	25	Fotiou, 2015
Substance Use Disorders	Smoking tobacco	Crete, Ioannina, Karlovasi, Kos, Thessaloniki, Nationwide	1984, 1993, 1998, 1999, 2001 - 2002, 2003, 2003 - 2004, 2004 - 2006, 2005, 2007, 2008, 2011, 2015	76393	12 - 18	"Have you smoked cigarettes in the past 30 days?", WHO-GYTS	Self-report	5.4	38.1	15	27 48 50 46 90 31 54 35 9 43 51 26 40 19 39	Garoufi, 2017 Kokkevi, 2016 Koutra, 2014 Kokkevi, 2012 Soteriades, 2011 Giannakopoulos, 2010 Lazuras, 2010 Heras, 2008 Arvanitidou, 2008 Kokkevi, Richardson, 2007 Kyrlesi, 2007 Francis, 2007 Kokkevi, 2000 Elisaf, 1996 Kokkevi, 1991
Substance Use Disorders	Smoking tobacco (regularly+rarely)	Thessalonik	NA	1003	13 - 17	NA	Self-report	9.2	9.2	1	69	Papadopoulou, 2017
Suicidality	Suicidal ideation	Nationwide	2016		15 - 18	PHQ-9 question "Do you have thoughts that you would be better off dead or of hurting yourself in some way"	Self-report	8.5	8.7	1	109	Basta, 2021
Suicidality	Suicidal ideation (severe)	Nationwide	2016		15 - 18	PHQ-9 question "Do you have thoughts that you would be better off dead or of hurting yourself in some way"	Self-report	3.9	5.5	1	109	Basta, 2021
Suicidality	Suicidal ideation (lifetime)	Nationwide	1984	1325	12 - 17	CES-D	Self-report	13.2	13.2	1	58	Madianos, 1993
Suicidality	Suicidal ideation (past year)	Nationwide	1984	1325	12 - 17	CES-D	Self-report	8.1	8.1	1	58	Madianos, 1993
Suicidality	Suicide attempt (past year)	Nationwide	1984	1325	12 - 17	CES-D	Self-report	1	1	1	58	Madianos, 1993
Suicidality	Suicide attempt	Nationwide	1984, 1993, 1998, 2003, 2007, 2011	70549	12 - 18	CES-D	Self-report	1.9	15.2	3	47 45 58	Kokkevi, 2014 Kokkevi, 2010 Madianos, 1993
Suicidality	Suicide mortality	Nationwide	1980 - 1995, 1994-1996, 2000 - 2009	NA	0 - 18	Suicide	Register	0	0.01	4	11 64 99 13	Bacopoulou, 2015 Rutz, 2004 Zacharakis, 1998 Beratis, 1991
Violence and Neglect	Contact sexual violence	Nationwide	NA	10451	11 - 16	ICAST-C	Self-report	7.6	7.6	1	67	Nikolaidis, 2018
Violence and Neglect	Feeling of neglect	Nationwide	NA	10451	11 - 16	ICAST-C	Self-report	37.2	37.2	1	67	Nikolaidis, 2018
Violence and Neglect	Physical violence	Nationwide	NA	10451	11 - 16	ICAST-C	Self-report	76.37	76.37	1	67	Nikolaidis, 2018
Violence and Neglect	Positive and non violent parenting	Nationwide	NA	10451	11 - 16	ICAST-C	Self-report	98.18	98.18	1	67	Nikolaidis, 2018
Violence and Neglect	Psychological violence	Nationwide	NA	10451	11 - 16	ICAST-C	Self-report	83.16	83.16	1	67	Nikolaidis, 2018
Violence and Neglect	Sexual violence	Nationwide	NA	10451	11 - 16	ICAST-C	Self-report	15.86	15.86	1	67	Nikolaidis, 2018

### Sheet: Prevalence - Summary
ID	Author, year	Region	Years of data collection	Age range	Sample size	Domain	Disorder/construct	Instrument	Informants	Prevalence (%)	SD or CI 95%	Mean
1	Alemany, 2021	Crete	2011-2012	6	308	Autism Spectrum Disorder	Autism spectrum disorder	CBCL	Parent only	10.1	NA	NA
1	Alemany, 2021	Crete	2011-2012	6	317	Attention-deficit/Hyperactivity Disorder	Attention-deficit/Hyperactivity Disorder	CBCL	Parent only	6.3	NA	NA
2	Alexopoulos, 2006	Larissa	NA	41760	1821	Elimination disorders	Enuresis	NA	Parent only	2.4	NA	NA
3	Paleologou, 2021	Athens	NA	16 - 19	339	Gambling Disorders	Problem gambling	DSM-IV-MR-J	Child only	3.8	NA	NA
4	Anagnostopoulos, 2017	Athens	NA	13 - 17	2141	Gambling Disorders	Problem gambling	DSM-IV-MR-J	Child only	5.6	NA	NA
5	Analitis, 2009	Greece	2003	43435	1167	Bullying Victimization	Bullying victimization	KIDSCREEN-52	Child only	12.4	NA	NA
6	Andrie, 2019	Greece	2011-2012	14 - 17	1967	Gambling Disorders	Problem gambling	SOGS-RA	Child only	5	NA	NA
7	Angelopoulos, 1994	Tripolis	NA	15 - 20	1080	Anxiety Disorders	Anxiety symptoms	DSSI/sAD	Child only	NA	NA	2.37
7	Angelopoulos, 1994	Tripolis	NA	15 - 20	1080	Anxiety Disorders	Anxiety symptoms	DSSI/sAD	Child only	NA	NA	5.04
7	Angelopoulos, 1994	Tripolis	NA	15 - 20	1080	Depressive Disorders	Depressive symptoms	DSSI/sAD	Child only	NA	NA	3.07
7	Angelopoulos, 1994	Tripolis	NA	15 - 20	1080	Depressive Disorders	Depressive symptoms	DSSI/sAD	Child only	NA	NA	5.21
8	Smoking tobacco	Thessaloniki	2003-2004	14 - 18	1185	Substance Use Disorders	Alcohol use	NA	Child only	51.9	NA	NA
8	Arvanitidou, 2007	Thessaloniki	2003-2004	14 - 18	1185	Substance Use Disorders	Alcohol use (regular use)	NA	Child only	12.9	NA	NA
9	Arvanitidou, 2008	Thessaloniki	2003-2004	14 - 18	1221	Substance Use Disorders	Smoking tobacco	WHO-GYTS	Child only	38.1	NA	NA
10	Athanasiou, 2018	Greece	2011-2012	14 - 17	1894	Bullying Victimization	Cyberbullying	Has someone acted in this kind of hurtful or nasty way to you in the past 12 months on the internet?	Child only	26.8	NA	NA
11	Bacopoulou, 2015	Greece	2000-2009	41913	NA	Suicidality	Suicide mortality	Suicide	Register	0	NA	NA
11	Bacopoulou, 2015	Greece	2000-2009	15 - 19	NA	Suicidality	Suicide mortality	Suicide	Register	0.01	NA	NA
12	Barbone, 2019	Mytilini, Chios, Samos, and Leros	NA	44593	302	Neurodevelopment	Cognitive development	BSID-III	Child only	NA	NA	101.4
12	Barbone, 2019	Mytilini, Chios, Samos, and Leros	NA	44593	302	Neurodevelopment	Language development	BSID-III	Child only	NA	NA	97.2
12	Barbone, 2019	Mytilini, Chios, Samos, and Leros	NA	44593	302	Neurodevelopment	Motor development	BSID-III	Child only	NA	NA	98.8
13	Beratis, 1991	Greece	1980-1987	43739	NA	Suicidality	Suicide mortality	NA	Register	0	NA	NA
14	Bibou-Nakou, 2019	Greece	NA	42309	5477	General Psychopathology	Total emotional/behavioral problems	SDQ	Child only	5	NA	8.8
14	Bibou-Nakou, 2019	Greece	NA	42309	3570	General Psychopathology	Total emotional/behavioral problems	SDQ	Parent only	4	NA	8.1
14	Bibou-Nakou, 2019	Greece	NA	42309	5037	General Psychopathology	Total emotional/behavioral problems	SDQ	Teacher only	4	NA	7.39
14	Bibou-Nakou, 2019	Greece	NA	42309	5477	Others	Prosocial behavior	SDQ-S	Child only	2	NA	8.34
14	Bibou-Nakou, 2019	Greece	NA	42309	3570	Others	Prosocial behavior	SDQ-S	Parent only	7	NA	8.83
14	Bibou-Nakou, 2019	Greece	NA	42309	5037	Others	Prosocial behavior	SDQ-S	Teacher only	2	NA	7.74
14	Bibou-Nakou, 2019	Greece	NA	42309	5477	Attention-deficit/Hyperactivity Disorder	Hyperactivity inattention	SDQ-H	Child only	4	NA	2.66
14	Bibou-Nakou, 2019	Greece	NA	42309	3570	Attention-deficit/Hyperactivity Disorder	Hyperactivity inattention	SDQ-H	Parent only	8	NA	2.91
14	Bibou-Nakou, 2019	Greece	NA	42309	5037	Attention-deficit/Hyperactivity Disorder	Hyperactivity inattention	SDQ-H	Teacher only	11	NA	3.17
14	Bibou-Nakou, 2019	Greece	NA	42309	5477	General Psychopathology	Emotional problems	SDQ-E	Child only	5	NA	2.22
14	Bibou-Nakou, 2019	Greece	NA	42309	3570	General Psychopathology	Emotional problems	SDQ-E	Parent only	5	NA	2.2
14	Bibou-Nakou, 2019	Greece	NA	42309	5037	General Psychopathology	Emotional problems	SDQ-E	Teacher only	2	NA	1.42
14	Bibou-Nakou, 2019	Greece	NA	42309	5477	Others	Peer problems	SDQ-P	Child only	4	NA	1.69
14	Bibou-Nakou, 2019	Greece	NA	42309	3570	Others	Peer problems	SDQ-P	Parent only	3	NA	1.29
14	Bibou-Nakou, 2019	Greece	NA	42309	5037	Others	Peer problems	SDQ-P	Teacher only	4	NA	1.63
14	Bibou-Nakou, 2019	Greece	NA	42309	5477	Disruptive Behavior Disorders	Conduct problems	SDQ-P	Child only	10	NA	2.24
14	Bibou-Nakou, 2019	Greece	NA	42309	3570	Disruptive Behavior Disorders	Conduct problems	SDQ-P	Parent only	6	NA	1.7
14	Bibou-Nakou, 2019	Greece	NA	42309	5037	Disruptive Behavior Disorders	Conduct problems	SDQ-P	Teacher only	5	NA	1.21
15	Bilali, 2010	Patras	2008	13 - 18	540	Eating Disorders	Abnormal Eating Attitudes	EAT-26	Child only	16.7	NA	11.7
16	Chudal, 2021	Greece	2016	13 - 15	1581	Bullying Victimization	Bullying victimization	NA	Child only	16.2	NA	NA
17	Costarelli, 2010	Athens	NA	15 - 18	202	Eating Disorders	Abnormal Eating Attitudes	EAT-26	Child only	18.3	NA	NA
18	Costarelli, 2013	Athens, Dodecanese	NA	13 - 16	359	Quality of Life	Quality of life	KIDSCREEN-27	Child only	NA	NA	50.1
19	Elisaf, 1996	Ioannina	NA	16 - 18	590	Substance Use Disorders	Alcohol use (regular use)	NA	Child only	10.5	NA	NA
19	Elisaf, 1996	Ioannina	NA	16 - 18	590	Substance Use Disorders	Smoking tobacco	NA	Child only	13.1	NA	NA
20	Farhat, 2012	Greece	2005-2006	41579	1065	Substance Use Disorders	Alcohol use (regular use)	NA	Child only	22.2	NA	NA
20	Farhat, 2012	Greece	2005-2006	41579	1150	Substance Use Disorders	Alcohol use (regular use)	NA	Child only	13.6	NA	NA
21	Fichter, 1988	Veria	1980	13 - 19	36	Eating Disorders	Anorexia nervosa	Structured Interview for Anorexia Nervosa and Bulimia	Child only	0.41	NA	NA
21	Fichter, 1988	Ioannina	1980	13 - 19	7	Eating Disorders	Anorexia nervosa	Structured Interview for Anorexia Nervosa and Bulimia	Child only	0.35	NA	NA
22	Fichter, Elton, Diallina, 1988	Veria	1980	13 - 19	2700	Depressive Disorders	Depressive symptoms	GHQ	Child only	NA	NA	1.37
22	Fichter, Elton, Diallina, 1988	Veria	1980	13 - 19	2700	Anxiety Disorders	Anxiety symptoms	GHQ	Child only	NA	NA	1.77
22	Fichter, Elton, Diallina, 1988	Veria	1980	13 - 19	2700	Anxiety Disorders	Somatic symptoms	GHQ	Child only	NA	NA	1.54
22	Fichter, Elton, Diallina, 1988	Veria	1980	13 - 19	2700	General Psychopathology	Social dysfunction	GHQ	Child only	NA	NA	1.79
23	Fisoun, 2012	Kos	NA	14 - 19	950	Internet Addiction and Gaming Disorder	Internet addiction disorder	YDQ	Child only	12	NA	NA
23	Fisoun, 2012	Kos	NA	14 - 19	946	Internet Addiction and Gaming Disorder	Internet addiction disorder	YDQ	Child only	8	NA	NA
24	Floros, 2012	Kos	2010	43800	2017	Gambling Disorders	On-line gambling	DSM-IV-MR-J	Child only	4.1	NA	NA
25	Fotiou, 2015	Greece	2014	15	1320	Substance Use Disorders	Electronic cigarrette use (ever)	NA	Child only	16.6	NA	NA
25	Fotiou, 2015	Greece	2014	15	1320	Substance Use Disorders	Smoking tobacco (ever)	NA	Child only	36.9	NA	NA
26	Francis, 2007	Greece	2001-2002	43435	3287	Substance Use Disorders	Smoking tobacco	NA	Child only	13.02	NA	NA
27	Garoufi, 2017	Karlovasi	NA	43070	736	Substance Use Disorders	Alcohol use (regular use)	NA	Child only	33.2	NA	NA
27	Garoufi, 2017	Karlovasi	NA	43070	736	Substance Use Disorders	Alcohol use (excessive use >= 70g day)	NA	Child only	9.9	NA	NA
27	Garoufi, 2017	Karlovasi	NA	43070	736	Substance Use Disorders	Smoking tobacco	NA	Child only	11.3	NA	NA
28	Georgiadi, 2012	Crete	NA	44843	256	Mental Health Literacy and Stigma	Attitudes towards intellectual disability	Gash	Child only	NA	NA	26.32
29	Giannakopoulos, 2009	Greece	2003	43040	1194	Quality of Life	Quality of life - Physical well-being	KIDSCREEN-52	Child only	NA	NA	66.11
29	Giannakopoulos, 2009	Greece	2003	43040	1194	Quality of Life	Quality of life - Psychological well-being	KIDSCREEN-52 - Physical well-being	Child only	NA	NA	70.03
29	Giannakopoulos, 2009	Greece	2003	43040	1194	Quality of Life	Quality of life - Moods & Emotions	KIDSCREEN-52 - Physical well-being	Child only	NA	NA	72.64
29	Giannakopoulos, 2009	Greece	2003	43040	1194	Quality of Life	Quality of life - Self Perception	KIDSCREEN-52 - Physical well-being	Child only	NA	NA	66.44
29	Giannakopoulos, 2009	Greece	2003	43040	1194	Quality of Life	Quality of life - Autonomy	KIDSCREEN-52 - Physical well-being	Child only	NA	NA	58.69
29	Giannakopoulos, 2009	Greece	2003	43040	1194	Quality of Life	Quality of life - Parents Relations & Home Life	KIDSCREEN-52 - Physical well-being	Child only	NA	NA	70.46
29	Giannakopoulos, 2009	Greece	2003	43040	1194	Quality of Life	Quality of life - Peers & Social Support Relations	KIDSCREEN-52 - Physical well-being	Child only	NA	NA	70.37
29	Giannakopoulos, 2009	Greece	2003	43040	1194	Quality of Life	Quality of life - School Environment	KIDSCREEN-52 - Physical well-being	Child only	NA	NA	64.24
29	Giannakopoulos, 2009	Greece	2003	43040	1194	Quality of Life	Quality of life - Bullying	KIDSCREEN-52 - Physical well-being	Child only	NA	NA	91.87
29	Giannakopoulos, 2009	Greece	2003	43040	1194	Quality of Life	Quality of life - Financial resources	KIDSCREEN-52 - Physical well-being	Child only	NA	NA	69.52
30	Giannakopoulos, Kazantsi, 2009	Greece	2006	44903	548	Depressive Disorders	Depressive symptoms	CDI	Child only	4.2	NA	7.11
31	Giannakopoulos, 2010	Greece	2003	43435	1194	Substance Use Disorders	Smoking tobacco	NA	Child only	5.4	NA	NA
32	Giannakopoulos, Tzavara, 2010	Greece	2003	43405	894	Quality of Life	Quality of life (low)	KIDSCREEN-52	Child only	22.9	NA	66.11
32	Giannakopoulos, Tzavara, 2010	Greece	2003	43405	894	General Psychopathology	Total emotional/behavioral problems	SDQ	Child only	5.8	NA	66.11
33	Gkoltsiou, 2008	Greece	2006	44903	645	Quality of Life	Quality of life	PedsQL 4.0	Child only	NA	NA	82.1
33	Gkoltsiou, 2008	Greece	2006	44903	644	Quality of Life	Quality of life - Physical functioning	PedsQL 4.0	Child only	NA	NA	84.27
33	Gkoltsiou, 2008	Greece	2006	44903	642	Quality of Life	Quality of life - Psychosocial functioning	PedsQL 4.0	Child only	NA	NA	80.94
33	Gkoltsiou, 2008	Greece	2006	44903	642	Quality of Life	Quality of life - Emotional functioning	PedsQL 4.0	Child only	NA	NA	78.72
33	Gkoltsiou, 2008	Greece	2006	44903	639	Quality of Life	Quality of life - Social functioning	PedsQL 4.0	Child only	NA	NA	82.82
33	Gkoltsiou, 2008	Greece	2006	44903	644	Quality of Life	Quality of life - School functioning	PedsQL 4.0	Child only	NA	NA	81.15
33	Gkoltsiou, 2008	Greece	2006	44903	564	Quality of Life	Quality of life	PedsQL 4.0	Parent only	NA	NA	83.11
33	Gkoltsiou, 2008	Greece	2006	44903	567	Quality of Life	Quality of life - Physical functioning	PedsQL 4.0	Parent only	NA	NA	87.75
33	Gkoltsiou, 2008	Greece	2006	44903	563	Quality of Life	Quality of life - Psychosocial functioning	PedsQL 4.0	Parent only	NA	NA	80.67
33	Gkoltsiou, 2008	Greece	2006	44903	562	Quality of Life	Quality of life - Emotional functioning	PedsQL 4.0	Parent only	NA	NA	82.31
33	Gkoltsiou, 2008	Greece	2006	44903	560	Quality of Life	Quality of life - Social functioning	PedsQL 4.0	Parent only	NA	NA	79.12
33	Gkoltsiou, 2008	Greece	2006	44903	561	Quality of Life	Quality of life - School functioning	PedsQL 4.0	Parent only	NA	NA	80.78

### Sheet: Prevalence - Extraction
ID	Author, year	Overall study description	Region	Years data collection	Representativeness	Age range	Male	sample size - screening sample (IF 2-step procedure)	response rate screening sample (IF 2-step procedure) (%)	screening instrument (IF 2-step procedure)	screening informant (IF 2-step procedure)	method for screening selection	sample size -diagnostic sample	response rate diagnostic sample (%)	Domain	Disorder/construct	assessment instrument	interview	diagnostic informants	diagnostic criteria	requirement of functional impairment	definition of functional impairment	Prevalence (%)	SD or CI 95%	Mean	SD
1	Alemany, 2021	Analysis of the RHEA birth cohort aiming to associate prenatal acetaminophen use with neurodevelopmental problems at age 6. Defined ASD with a cut-off of the CBCL scale.	Crete	2011-2012	Pregnant women were recruited from 4 antenatal clinics in Hearklion	6	60.7	NA	NA	NA	NA	NA	308	NA	Autism Spectrum Disorder	Autism spectrum disorder	CBCL	No	Parent only	DSM-IV	No	NA	10.1	NA	NA	NA
1	Alemany, 2021	Analysis of the RHEA birth cohort aiming to associate prenatal acetaminophen use with neurodevelopmental problems at age 6. Defined ADHD with a cut-off of the CBCL scale.	Crete	2011-2012	Pregnant women were recruited from 4 antenatal clinics in Hearklion	6	60.7	NA	NA	NA	NA	NA	317	NA	Attention-deficit/Hyperactivity Disorder	Attention-deficit/Hyperactivity Disorder	CBCL	No	Parent only	DSM-IV	No	NA	6.3	NA		NA
2	Alexopoulos, 2006	Cross-sectional study associating snoring with presence of enuresis in randomly selected schools.	Larissa	NA	Randomly selected schools	41760	50.8	NA	NA	NA	NA	NA	1821	86.8	Elimination disorders	Enuresis	NA	No	Parent only	NA	No	NA	2.4	NA	NA	NA
3	Paleologou, 2021	Prevalence study of problem gambling among adolescents using a DSM-IV based self-rated questionnaire. Randomly selected students among 6 randomly selected schools.	Athens	NA	Randomly selected schools	16 - 19	41.6	NA	NA	NA	NA	NA	339	NA	Gambling Disorders	Problem gambling	DSM-IV-MR-J	No	Child only	DSM-IV	No	NA	3.8	NA	NA	NA
4	Anagnostopoulos, 2017	Prevalence study of problem gambling among adolescents using a structured interview. Randomly selected students among 6 randomly selected schools.	Athens	NA	Randomly selected schools	13 - 17	45.4	NA	NA	NA	NA	NA	2141	NA	Gambling Disorders	Problem gambling	DSM-IV-MR-J	No	Child only	DSM-IV	No	NA	5.6	NA	NA	NA
5	Analitis, 2009	A sub-analysis of the European mutlicentric quality study with the KIDSCREEN, investigating bullying prevalence.	Greece	2003	Randomly selected schools	43435	51.4	NA	NA	NA	NA	NA	1167	NA	Bullying Victimization	Bullying victimization	KIDSCREEN-52	No	Child only	NA	No	NA	12.4	NA	NA	NA
6	Andrie, 2019	An analysis of the European Network for Addictive Behavior survey focusing on gambling	Greece	2011-2012	Randomly selected schools	14 - 17	NA	NA	NA	NA	NA	NA	1967	92.3	Gambling Disorders	Problem gambling	SOGS-RA	No	Child only	NA	No	NA	5	NA	NA	NA
7	Angelopoulos, 1994	Prevalence of anxiety and depressive symptoms in a high-school sample of students population	Tripolis	NA	All schools in the town	15 - 20	100	NA	NA	NA	NA	NA	1080	90	Anxiety Disorders	Anxiety symptoms	DSSI/sAD	No	Child only	NA	No	NA	NA	NA	2.37	2.98
7	Angelopoulos, 1994	Prevalence of anxiety and depressive symptoms in a high-school sample of students population	Tripolis	NA	All schools in the town	15 - 20	0	NA	NA	NA	NA	NA	1080	90	Anxiety Disorders	Anxiety symptoms	DSSI/sAD	No	Child only	NA	No	NA	NA	NA	5.04	4.16
7	Angelopoulos, 1994	Prevalence of anxiety and depressive symptoms in a high-school sample of students population	Tripolis	NA	All schools in the town	15 - 20	100	NA	NA	NA	NA	NA	1080	90	Depressive Disorders	Depressive symptoms	DSSI/sAD	No	Child only	NA	No	NA	NA	NA	3.07	3.27
7	Angelopoulos, 1994	Prevalence of anxiety and depressive symptoms in a high-school sample of students population	Tripolis	NA	All schools in the town	15 - 20	0	NA	NA	NA	NA	NA	1080	90	Depressive Disorders	Depressive symptoms	DSSI/sAD	No	Child only	NA	No	NA	NA	NA	5.21	4.17
8	Arvanitidou, 2007	School-based study among adolescents in Thessaloniki investigating alcohol consumption	Thessaloniki	2003-2004	Stratified random sample of schools	14 - 18	42.6	NA	NA	NA	NA	NA	1185	97	Substance Use Disorders	Alcohol use (regular use)	NA	No	Child only	NA	No	NA	51.9	NA	NA	NA
8	Arvanitidou, 2007	School-based study among adolescents in Thessaloniki investigating alcohol consumption	Thessaloniki	2003-2004	Stratified random sample of schools	14 - 18	42.6	NA	NA	NA	NA	NA	1185	97	Substance Use Disorders	Frequent alcohol use	NA	No	Child only	NA	No	NA	12.9	NA	NA	NA
9	Arvanitidou, 2008	School-based study among adolescents in Thessaloniki investigating cigarrette use	Thessaloniki	2003-2004	Stratified random sample of schools	14 - 18	43.1	NA	NA	NA	NA	NA	1221	97	Substance Use Disorders	Smoking tobacco	WHO-GYTS	No	Child only	NA	No	NA	38.1	NA	NA	NA
10	Athanasiou, 2018	Cross-national school-based study investigating cyberbullying	Greece	2011-2012	Stratified random sample of schools	14 - 17	46.8	NA	NA	NA	NA	NA	1894	NA	Bullying Victimization	Cyberbullying	Has someone acted in this kind of hurtful or nasty way to you in the past 12 months on the internet?	No	Child only	NA	No	NA	26.8	NA	NA	NA
11	Bacopoulou, 2015	Report on Suicide mortality among adolescents using official records	Greece	2000-2009	National registers	41913	NA	NA	NA	NA	NA	NA	NA	100	Suicidality	Suicide mortality	Suicide	No	Register	NA	No	NA	0	NA	NA	NA
11	Bacopoulou, 2015	Report on Suicide mortality among adolescents using official records	Greece	2000-2009	National registers	15 - 19	NA	NA	NA	NA	NA	NA	NA	100	Suicidality	Suicide mortality	Suicide	No	Register	NA	No	NA	0.01	NA	NA	NA
12	Barbone, 2019	Analysis of the cross-national PHIME birth cohort aiming to associate prenatal Mercury exposure with cognitive/neurodevelopment at 18 months of age	Mytilini, Chios, Samos, and Leros	NA	General hospitals	44593	43.5	NA	NA	NA	NA	NA	302	NA	Neurodevelopment	Cognitive development	BSID-III	No	Child only	NA	No	NA	NA	NA	101.4	10.9
12	Barbone, 2019	Analysis of the cross-national PHIME birth cohort aiming to associate prenatal Mercury exposure with cognitive/neurodevelopment at 18 months of age	Mytilini, Chios, Samos, and Leros	NA	General hospitals	44593	43.5	NA	NA	NA	NA	NA	302	NA	Neurodevelopment	Language development	BSID-III	No	Child only	NA	No	NA	NA	NA	97.2	12.5
12	Barbone, 2019	Analysis of the cross-national PHIME birth cohort aiming to associate prenatal Mercury exposure with cognitive/neurodevelopment at 18 months of age	Mytilini, Chios, Samos, and Leros	NA	General hospitals	44593	43.5	NA	NA	NA	NA	NA	302	NA	Neurodevelopment	Motor development	BSID-III	No	Child only	NA	No	NA	NA	NA	98.8	8.4
13	Beratis, 1991	Report on Suicide mortality among adolescents using official records	Greece	1980-1987	National registers	43739	NA	NA	NA	NA	NA	NA	NA	100	Suicidality	Suicide mortality	NA	No	Register	NA	No	NA	0	NA	NA	NA
14	Bibou-Nakou, 2019	Large nationwide school-based sample of adolescents reporting on SDQ scores	Greece	NA	80 public schools	42309	49.6	NA	NA	NA	NA	NA	5477	87.1	General Psychopathology	Total emotional/behavioral problems	SDQ	No	Child only	NA	No	NA	5	NA	8.8	5.68
14	Bibou-Nakou, 2019	Large nationwide school-based sample of adolescents reporting on SDQ scores	Greece	NA	80 public schools	42309	49.6	NA	NA	NA	NA	NA	3570	87.1	General Psychopathology	Total emotional/behavioral problems	SDQ	No	Parent only	NA	No	NA	4	NA	8.1	5.74
14	Bibou-Nakou, 2019	Large nationwide school-based sample of adolescents reporting on SDQ scores	Greece	NA	80 public schools	42309	49.6	NA	NA	NA	NA	NA	5037	87.1	General Psychopathology	Total emotional/behavioral problems	SDQ	No	Teacher only	NA	No	NA	4	NA	7.39	6.47
14	Bibou-Nakou, 2019	Large nationwide school-based sample of adolescents reporting on SDQ scores	Greece	NA	80 public schools	42309	49.6	NA	NA	NA	NA	NA	5477	87.1	Others	Prosocial behavior	SDQ-S	No	Child only	NA	No	NA	2	NA	8.34	1.74
14	Bibou-Nakou, 2019	Large nationwide school-based sample of adolescents reporting on SDQ scores	Greece	NA	80 public schools	42309	49.6	NA	NA	NA	NA	NA	3570	56.8	Others	Prosocial behavior	SDQ-S	No	Parent only	NA	No	NA	7	NA	8.83	1.6
14	Bibou-Nakou, 2019	Large nationwide school-based sample of adolescents reporting on SDQ scores	Greece	NA	80 public schools	42309	49.6	NA	NA	NA	NA	NA	5037	80	Others	Prosocial behavior	SDQ-S	No	Teacher only	NA	No	NA	2	NA	7.74	2.44
14	Bibou-Nakou, 2019	Large nationwide school-based sample of adolescents reporting on SDQ scores	Greece	NA	80 public schools	42309	49.6	NA	NA	NA	NA	NA	5477	87.1	Attention-deficit/Hyperactivity Disorder	Hyperactivity inattention	SDQ-H	No	Child only	NA	No	NA	4	NA	2.66	2.08
14	Bibou-Nakou, 2019	Large nationwide school-based sample of adolescents reporting on SDQ scores	Greece	NA	80 public schools	42309	49.6	NA	NA	NA	NA	NA	3570	56.8	Attention-deficit/Hyperactivity Disorder	Hyperactivity inattention	SDQ-H	No	Parent only	NA	No	NA	8	NA	2.91	2.42
14	Bibou-Nakou, 2019	Large nationwide school-based sample of adolescents reporting on SDQ scores	Greece	NA	80 public schools	42309	49.6	NA	NA	NA	NA	NA	5037	80	Attention-deficit/Hyperactivity Disorder	Hyperactivity inattention	SDQ-H	No	Teacher only	NA	No	NA	11	NA	3.17	2.95
14	Bibou-Nakou, 2019	Large nationwide school-based sample of adolescents reporting on SDQ scores	Greece	NA	80 public schools	42309	49.6	NA	NA	NA	NA	NA	5477	87.1	General Psychopathology	Emotional problems	SDQ-E	No	Child only	NA	No	NA	5	NA	2.22	2.16
14	Bibou-Nakou, 2019	Large nationwide school-based sample of adolescents reporting on SDQ scores	Greece	NA	80 public schools	42309	49.6	NA	NA	NA	NA	NA	3570	56.8	General Psychopathology	Emotional problems	SDQ-E	No	Parent only	NA	No	NA	5	NA	2.2	2.14
14	Bibou-Nakou, 2019	Large nationwide school-based sample of adolescents reporting on SDQ scores	Greece	NA	80 public schools	42309	49.6	NA	NA	NA	NA	NA	5037	80	General Psychopathology	Emotional problems	SDQ-E	No	Teacher only	NA	No	NA	2	NA	1.42	1.83
14	Bibou-Nakou, 2019	Large nationwide school-based sample of adolescents reporting on SDQ scores	Greece	NA	80 public schools	42309	49.6	NA	NA	NA	NA	NA	5477	87.1	Others	Peer problems	SDQ-P	No	Child only	NA	No	NA	4	NA	1.69	1.78
14	Bibou-Nakou, 2019	Large nationwide school-based sample of adolescents reporting on SDQ scores	Greece	NA	80 public schools	42309	49.6	NA	NA	NA	NA	NA	3570	56.8	Others	Peer problems	SDQ-P	No	Parent only	NA	No	NA	3	NA	1.29	1.59
14	Bibou-Nakou, 2019	Large nationwide school-based sample of adolescents reporting on SDQ scores	Greece	NA	80 public schools	42309	49.6	NA	NA	NA	NA	NA	5037	80	Others	Peer problems	SDQ-P	No	Teacher only	NA	No	NA	4	NA	1.63	1.88
14	Bibou-Nakou, 2019	Large nationwide school-based sample of adolescents reporting on SDQ scores	Greece	NA	80 public schools	42309	49.6	NA	NA	NA	NA	NA	5477	87.1	Disruptive Behavior Disorders	Conduct problems	SDQ-P	No	Child only	NA	No	NA	10	NA	2.24	1.69
14	Bibou-Nakou, 2019	Large nationwide school-based sample of adolescents reporting on SDQ scores	Greece	NA	80 public schools	42309	49.6	NA	NA	NA	NA	NA	3570	56.8	Disruptive Behavior Disorders	Conduct problems	SDQ-P	No	Parent only	NA	No	NA	6	NA	1.7	1.57
14	Bibou-Nakou, 2019	Large nationwide school-based sample of adolescents reporting on SDQ scores	Greece	NA	80 public schools	42309	49.6	NA	NA	NA	NA	NA	5037	80	Disruptive Behavior Disorders	Conduct problems	SDQ-P	No	Teacher only	NA	No	NA	5	NA	1.21	1.81
15	Bilali, 2010	School-based study investigating eating disorders in Patras (Southern Greece)	Patras	2008	6 randomly selected schools	13 - 18	49.3	NA	NA	NA	NA	NA	540	97	Eating Disorders	Abnormal Eating Attitudes	EAT-26	No	Child only	NA	No	NA	16.7	NA	11.7	8.6
16	Chudal, 2021	Cross-national school-based study investigating traditional- and cyberbullying	Greece	2016	14 public schools	13 - 15	46.4	NA	NA	NA	NA	NA	1581	NA	Bullying Victimization	Bullying victimization	NA	No	Child only	NA	No	NA	16.2	NA	NA	NA
17	Costarelli, 2010	School-based study investigating eating disorders in Athens	Athens	NA	2 public schools	15 - 18	54	NA	NA	NA	NA	NA	202	73.45	Eating Disorders	Abnormal Eating Attitudes	EAT-26	No	Child only	NA	No	NA	18.3	NA	NA	NA
18	Costarelli, 2013	School-based study focusing on the association between Mediterranean diet and quality of life of adolescents	Athens, Dodecanese	NA	13 high schools	13 - 16	46.24	NA	NA	NA	NA	NA	359	NA	Quality of Life	Quality of life	KIDSCREEN-27	No	Child only	NA	No	NA	NA	NA	50.1	7.5
19	Elisaf, 1996	School-based study with senior female students in Ioannina	Ioannina	NA	All local high schools	16 - 18	0	NA	NA	NA	NA	NA	590	NA	Substance Use Disorders	Alcohol use (regular use)	NA	No	Child only	NA	No	NA	10.5	NA	NA	NA
19	Elisaf, 1996	School-based study with senior female students in Ioannina	Ioannina	NA	All local high schools	16 - 18	0	NA	NA	NA	NA	NA	590	NA	Substance Use Disorders	Smoking tobacco	NA	No	Child only	NA	No	NA	13.1	NA	NA	NA
20	Farhat, 2012	Cross-national school-based study reporting on alcohol use	Greece	2005-2006	NA	41579	100	NA	NA	NA	NA	NA	1065	NA	Substance Use Disorders	Alcohol use (regular use)	NA	No	Child only	NA	No	NA	22.2	NA	NA	NA
20	Farhat, 2012	Cross-national school-based study reporting on alcohol use	Greece	2005-2006	NA	41579	100	NA	NA	NA	NA	NA	1150	NA	Substance Use Disorders	Alcohol use (regular use)	NA	No	Child only	NA	No	NA	13.6	NA	NA	NA
21	Fichter, 1988	School-based sample including all high school students in Veria	Veria	1980	All local high schools	13 - 19	47.4	2700	94.8	Anorexia Nervosa Inventory for Self-Rating (ANIS) + body weight/height	Child only	Personalized	36	NA	Eating Disorders	Anorexia nervosa	Structured Interview for Anorexia Nervosa and Bulimia	Semi-structured interview	Child only	Feighner criteria	No	NA	0.41	NA	NA	NA
21	Fichter, 1988	School-based sample including self-selected female students in Ioannina	Ioannina	1980	All local high schools	13 - 19	0	567	94.8	Anorexia Nervosa Inventory for Self-Rating (ANIS) + body weight/height	Child only	Personalized	7	NA	Eating Disorders	Anorexia nervosa	Structured Interview for Anorexia Nervosa and Bulimia	Semi-structured interview	Child only	Feighner criteria	No	NA	0.35	NA	NA	NA
22	Fichter, Elton, Diallina, 1988	School-based sample including all high school students in Veria using the GHQ	Veria	1980	All local high schools	13 - 19	47.4		94.8				2700	NA	Depressive Disorders	Depressive symptoms	GHQ	No	Child only	NA	No	NA	NA	NA	1.37	0.53
22	Fichter, Elton, Diallina, 1988	School-based sample including all high school students in Veria using the GHQ	Veria	1980	All local high schools	13 - 19	47.4		94.8				2700	NA	Anxiety Disorders	Anxiety symptoms	GHQ	No	Child only	NA	No	NA	NA	NA	1.77	0.59
22	Fichter, Elton, Diallina, 1988	School-based sample including all high school students in Veria using the GHQ	Veria	1980	All local high schools	13 - 19	47.4		94.8				2700	NA	Anxiety Disorders	Somatic symptoms	GHQ	No	Child only	NA	No	NA	NA	NA	1.54	0.5
22	Fichter, Elton, Diallina, 1988	School-based sample including all high school students in Veria using the GHQ	Veria	1980	All local high schools	13 - 19	47.4		94.8				2700	NA	General Psychopathology	Social dysfunction	GHQ	No	Child only	NA	No	NA	NA	NA	1.79	0.39
23	Fisoun, 2012	School-based sample in the island of Kos to investigate internet addictive behavior	Kos	NA	All local schools	14 - 19	50.74	NA	NA	NA	NA	NA	950	95.8	Internet Addiction and Gaming Disorder	Internet addiction disorder	YDQ	No	Child only	DSM-IV	No	NA	12	NA	NA	NA
23	Fisoun, 2012	School-based sample in the island of Kos to investigate internet addictive behavior	Kos	NA	All local schools	14 - 19	50.74	NA	NA	NA	NA	NA	946	90.8	Internet Addiction and Gaming Disorder	Internet addiction disorder	YDQ	No	Child only	DSM-IV	No	NA	8	NA	NA	NA
24	Floros, 2012	School-based sample in the island of Kos to investigate on-line gambling	Kos	2010	All local schools	43800	51.8	NA	NA	NA	NA	NA	2017	99.8	Gambling Disorders	On-line gambling	DSM-IV-MR-J	No	Child only	DSM-IV	No	NA	4.1	NA	NA	NA
25	Fotiou, 2015	School-based nationwide representative sample - eletronic cigarrette use	Greece	2014	Multistate probabilistic sample of schools	15	48.3	NA	NA	NA	NA	NA	1320	95	Substance Use Disorders	Electronic cigarrette use (ever)	NA	No	Child only	NA	No	NA	16.6	NA	NA	NA
25	Fotiou, 2015	School-based nationwide representative sample - eletronic cigarrette use	Greece	2014	Multistate probabilistic sample of schools	15	48.3	NA	NA	NA	NA	NA	1320	95	Substance Use Disorders	Smoking tobacco (ever)	NA	No	Child only	NA	No	NA	36.9	NA	NA	NA
26	Francis, 2007	School-based nationwide representative sample focusing on cigarrette use	Greece	2001-2002	Stratified sampling of 58 schools	43435	48.2	NA	NA	NA	NA	NA	3287	97.2	Substance Use Disorders	Smoking tobacco	NA	No	Child only	NA	No	NA	13.02	NA	NA	NA
27	Garoufi, 2017	Cross-sectional study with adolescents in Karlovasi focusing on healthy habits	Karlovasi	NA	Almost all adolescents in the region	43070	49.7	NA	NA	NA	NA	NA	736	99.5	Substance Use Disorders	Alcohol use (regular use)	NA	No	Child only	NA	No	NA	33.2	NA	NA	NA
27	Garoufi, 2017	Cross-sectional study with adolescents in Karlovasi focusing on healthy habits	Karlovasi	NA	Almost all adolescents in the region	43070	49.7	NA	NA	NA	NA	NA	736	99.5	Substance Use Disorders	Drinking alcohol (excessive use)	NA	No	Child only	NA	No	NA	9.9	NA	NA	NA
27	Garoufi, 2017	Cross-sectional study with adolescents in Karlovasi focusing on healthy habits	Karlovasi	NA	Almost all adolescents in the region	43070	49.7	NA	NA	NA	NA	NA	736	99.5	Substance Use Disorders	Smoking tobacco	NA	No	Child only	NA	No	NA	11.3	NA	NA	NA
28	Georgiadi, 2012	School-based study assessing attitudes towards intellectual disability peers	Crete	NA	Random schools (4)	44843	52.7	NA	NA	NA	NA	NA	256	87	Mental Health Literacy and Stigma	Attitudes towards intellectual disability	Gash	No	Child only	NA	No	NA	NA	NA	26.32	5.65
29	Giannakopoulos, 2009	School-based nationwide random multi-staged study assessing quality of life among adolescents	Greece	2003	Random school and students	43040	40.07	NA	NA	NA	NA	NA	1194	63	Quality of Life	Quality of life - Physical well-being	KIDSCREEN-52	No	Child only	NA	No	NA	NA	NA	66.11	19.16
29	Giannakopoulos, 2009	School-based nationwide random multi-staged study assessing quality of life among adolescents	Greece	2003	Random school and students	43040	40.07	NA	NA	NA	NA	NA	1194	63	Quality of Life	Quality of life - Psychological well-being	KIDSCREEN-52 - Physical well-being	No	Child only	NA	No	NA	NA	NA	70.03	19.35
29	Giannakopoulos, 2009	School-based nationwide random multi-staged study assessing quality of life among adolescents	Greece	2003	Random school and students	43040	40.07	NA	NA	NA	NA	NA	1194	63	Quality of Life	Quality of life - Moods & Emotions	KIDSCREEN-52 - Physical well-being	No	Child only	NA	No	NA	NA	NA	72.64	18.22
29	Giannakopoulos, 2009	School-based nationwide random multi-staged study assessing quality of life among adolescents	Greece	2003	Random school and students	43040	40.07	NA	NA	NA	NA	NA	1194	63	Quality of Life	Quality of life - Self Perception	KIDSCREEN-52 - Physical well-being	No	Child only	NA	No	NA	NA	NA	66.44	21
29	Giannakopoulos, 2009	School-based nationwide random multi-staged study assessing quality of life among adolescents	Greece	2003	Random school and students	43040	40.07	NA	NA	NA	NA	NA	1194	63	Quality of Life	Quality of life - Autonomy	KIDSCREEN-52 - Physical well-being	No	Child only	NA	No	NA	NA	NA	58.69	23.55
29	Giannakopoulos, 2009	School-based nationwide random multi-staged study assessing quality of life among adolescents	Greece	2003	Random school and students	43040	40.07	NA	NA	NA	NA	NA	1194	63	Quality of Life	Quality of life - Parents Relations & Home Life	KIDSCREEN-52 - Physical well-being	No	Child only	NA	No	NA	NA	NA	70.46	20.19
29	Giannakopoulos, 2009	School-based nationwide random multi-staged study assessing quality of life among adolescents	Greece	2003	Random school and students	43040	40.07	NA	NA	NA	NA	NA	1194	63	Quality of Life	Quality of life - Peers & Social Support Relations	KIDSCREEN-52 - Physical well-being	No	Child only	NA	No	NA	NA	NA	70.37	21.27
29	Giannakopoulos, 2009	School-based nationwide random multi-staged study assessing quality of life among adolescents	Greece	2003	Random school and students	43040	40.07	NA	NA	NA	NA	NA	1194	63	Quality of Life	Quality of life - School Environment	KIDSCREEN-52 - Physical well-being	No	Child only	NA	No	NA	NA	NA	64.24	18.74
29	Giannakopoulos, 2009	School-based nationwide random multi-staged study assessing quality of life among adolescents	Greece	2003	Random school and students	43040	40.07	NA	NA	NA	NA	NA	1194	63	Quality of Life	Quality of life - Bullying	KIDSCREEN-52 - Physical well-being	No	Child only	NA	No	NA	NA	NA	91.87	14.03
29	Giannakopoulos, 2009	School-based nationwide random multi-staged study assessing quality of life among adolescents	Greece	2003	Random school and students	43040	40.07	NA	NA	NA	NA	NA	1194	63	Quality of Life	Quality of life - Financial resources	KIDSCREEN-52 - Physical well-being	No	Child only	NA	No	NA	NA	NA	69.52	24.33
30	Giannakopoulos, Kazantsi, 2009	School-based nationwide random sample assessing depressive symptoms in pre-pubertal children	Greece	2006	Random schools, census-matched	44903	46.5	NA	NA	NA	NA	NA	548	84.3	Depressive Disorders	Depressive symptoms	CDI	No	Child only	NA	No	NA	4.2	NA	7.11	5.34
31	Giannakopoulos, 2010	School-based nationwide random multi-staged study assessing smoking habits among adolescents	Greece	2003	Random school and students	43435	40.07	NA	NA	NA	NA	NA	1194	63	Substance Use Disorders	Smoking tobacco	NA	No	Child only	NA	No	NA	5.4	NA	NA	NA
32	Giannakopoulos, Tzavara, 2010	School-based nationwide random multi-staged study assessing quality of life among adolescents	Greece	2003	Random school and students	43405	39.9	NA	NA	NA	NA	NA	894	47	Quality of Life	Quality of life (low)	KIDSCREEN-52	No	Child only	NA	No	NA	22.9	NA	66.11	19.16
32	Giannakopoulos, Tzavara, 2010	School-based nationwide random multi-staged study assessing quality of life among adolescents	Greece	2003	Random school and students	43405	39.9	NA	NA	NA	NA	NA	894	47	General Psychopathology	Total emotional/behavioral problems	SDQ	No	Child only	NA	No	NA	5.8	NA	66.11	19.16
33	Gkoltsiou, 2008	School-based nationwide random sample assessing quality of life	Greece	2006	Random school and students	44903	47.3	NA	NA	NA	NA	NA	645	81.8	Quality of Life	Quality of life	PedsQL 4.0	No	Child only	NA	No	NA	NA	NA	82.1	11.61
33	Gkoltsiou, 2008	School-based nationwide random sample assessing quality of life	Greece	2006	Random school and students	44903	47.3	NA	NA	NA	NA	NA	644	81.8	Quality of Life	Quality of life - Physical functioning	PedsQL 4.0	No	Child only	NA	No	NA	NA	NA	84.27	12.52
33	Gkoltsiou, 2008	School-based nationwide random sample assessing quality of life	Greece	2006	Random school and students	44903	47.3	NA	NA	NA	NA	NA	642	81.8	Quality of Life	Quality of life - Psychosocial functioning	PedsQL 4.0	No	Child only	NA	No	NA	NA	NA	80.94	12.98
33	Gkoltsiou, 2008	School-based nationwide random sample assessing quality of life	Greece	2006	Random school and students	44903	47.3	NA	NA	NA	NA	NA	642	81.8	Quality of Life	Quality of life - Emotional functioning	PedsQL 4.0	No	Child only	NA	No	NA	NA	NA	78.72	16.37
33	Gkoltsiou, 2008	School-based nationwide random sample assessing quality of life	Greece	2006	Random school and students	44903	47.3	NA	NA	NA	NA	NA	639	81.8	Quality of Life	Quality of life - Social functioning	PedsQL 4.0	No	Child only	NA	No	NA	NA	NA	82.82	16.35
33	Gkoltsiou, 2008	School-based nationwide random sample assessing quality of life	Greece	2006	Random school and students	44903	47.3	NA	NA	NA	NA	NA	644	81.8	Quality of Life	Quality of life - School functioning	PedsQL 4.0	No	Child only	NA	No	NA	NA	NA	81.15	14.95
33	Gkoltsiou, 2008	School-based nationwide random sample assessing quality of life	Greece	2006	Random school and students	44903	47.3	NA	NA	NA	NA	NA	564	70.9	Quality of Life	Quality of life	PedsQL 4.0	No	Parent only	NA	No	NA	NA	NA	83.11	13.35
33	Gkoltsiou, 2008	School-based nationwide random sample assessing quality of life	Greece	2006	Random school and students	44903	47.3	NA	NA	NA	NA	NA	567	70.9	Quality of Life	Quality of life - Physical functioning	PedsQL 4.0	No	Parent only	NA	No	NA	NA	NA	87.75	14.49
33	Gkoltsiou, 2008	School-based nationwide random sample assessing quality of life	Greece	2006	Random school and students	44903	47.3	NA	NA	NA	NA	NA	563	70.9	Quality of Life	Quality of life - Psychosocial functioning	PedsQL 4.0	No	Parent only	NA	No	NA	NA	NA	80.67	14.74
33	Gkoltsiou, 2008	School-based nationwide random sample assessing quality of life	Greece	2006	Random school and students	44903	47.3	NA	NA	NA	NA	NA	562	70.9	Quality of Life	Quality of life - Emotional functioning	PedsQL 4.0	No	Parent only	NA	No	NA	NA	NA	82.31	15.72
33	Gkoltsiou, 2008	School-based nationwide random sample assessing quality of life	Greece	2006	Random school and students	44903	47.3	NA	NA	NA	NA	NA	560	70.9	Quality of Life	Quality of life - Social functioning	PedsQL 4.0	No	Parent only	NA	No	NA	NA	NA	79.12	20.43
33	Gkoltsiou, 2008	School-based nationwide random sample assessing quality of life	Greece	2006	Random school and students	44903	47.3	NA	NA	NA	NA	NA	561	70.9	Quality of Life	Quality of life - School functioning	PedsQL 4.0	No	Parent only	NA	No	NA	NA	NA	80.78	18.89
34	Hatzichristou, 2018	School-based random sample of high school juniors - quality of life	Attika	NA	Random schools	NA	51.2	NA	NA	NA	NA	NA	746	NA	Quality of Life	Quality of life - Overall satisfaction	BSW/Y	No	Child only	NA	No	NA	NA	NA	3.24	0.39
34	Hatzichristou, 2018	School-based random sample of high school juniors - quality of life	Attika	NA	Random schools	NA	51.2	NA	NA	NA	NA	NA	746	NA	Quality of Life	Quality of life - Positive attitudes	BSW/Y	No	Child only	NA	No	NA	NA	NA	3.74	0.63
34	Hatzichristou, 2018	School-based random sample of high school juniors - quality of life	Attika	NA	Random schools	NA	51.2	NA	NA	NA	NA	NA	746	NA	Quality of Life	Quality of life - Self-esteem	BSW/Y	No	Child only	NA	No	NA	NA	NA	3.61	0.73
34	Hatzichristou, 2018	School-based random sample of high school juniors - quality of life	Attika	NA	Random schools	NA	51.2	NA	NA	NA	NA	NA	746	NA	Quality of Life	Quality of life - Joy in life	BSW/Y	No	Child only	NA	No	NA	NA	NA	3.55	0.86
34	Hatzichristou, 2018	School-based random sample of high school juniors - quality of life	Attika	NA	Random schools	NA	51.2	NA	NA	NA	NA	NA	746	NA	Quality of Life	Quality of life - Lack of depressive mood	BSW/Y	No	Child only	NA	No	NA	NA	NA	2.1	0.85
34	Hatzichristou, 2018	School-based random sample of high school juniors - quality of life	Attika	NA	Random schools	NA	51.2	NA	NA	NA	NA	NA	746	NA	Quality of Life	Quality of life - Ill being	BSW/Y	No	Child only	NA	No	NA	NA	NA	2.26	0.69
34	Hatzichristou, 2018	School-based random sample of high school juniors - quality of life	Attika	NA	Random schools	NA	51.2	NA	NA	NA	NA	NA	746	NA	Quality of Life	Quality of life - Problems	BSW/Y	No	Child only	NA	No	NA	NA	NA	2.53	0.78
34	Hatzichristou, 2018	School-based random sample of high school juniors - quality of life	Attika	NA	Random schools	NA	51.2	NA	NA	NA	NA	NA	746	NA	Quality of Life	Quality of life - Somatic complaints	BSW/Y	No	Child only	NA	No	NA	NA	NA	1.2	0.82
35	Heras, 2008	School-based sample of high school students in Cos investigating smoking habits	Kos	NA	NA	15 - 18	50.8	NA	NA	NA	NA	NA	927	NA	Substance Use Disorders	Smoking tobacco	NA	No	Child only	NA	No	NA	29.88	NA	NA	NA
36	Hoare, 2019	School-based sample in 4 Greek regions investingating dietary habits and emotional symptoms	Attica, Aetoloakarnania,Thessaloniki, and Heraklion	2007-2010	Random stratified sampling of schools	41518	50	NA	NA	NA	NA	NA	2655	64.1	General Psychopathology	Emotional functioning	COOPS/WONCA	No	Child only	NA	No	NA	26.8	NA	NA	NA
37	Kapi, 2007	Nationwide sample of Greek 18-year-olds assessing emotional and behavioral problems	Greece	2001	All the population invited	18	100	NA	NA	NA	NA	NA	3373	73.8	General Psychopathology	Total emotional/behavioral problems	YSR	No	Child only	NA	No	NA	NA	NA	32.6	18.3
37	Kapi, 2007	Nationwide sample of Greek 18-year-olds assessing emotional and behavioral problems	Greece	2001	All the population invited	18	0	NA	NA	NA	NA	NA	3373	73.8	General Psychopathology	Total emotional/behavioral problems	YSR	No	Child only	NA	No	NA	NA	NA	37.6	18.1
37	Kapi, 2007	Nationwide sample of Greek 18-year-olds assessing emotional and behavioral problems	Greece	2001	All the population invited	18	100	NA	NA	NA	NA	NA	3373	73.8	General Psychopathology	Internalizing problems	YSR	No	Child only	NA	No	NA	NA	NA	11.8	8
37	Kapi, 2007	Nationwide sample of Greek 18-year-olds assessing emotional and behavioral problems	Greece	2001	All the population invited	18	0	NA	NA	NA	NA	NA	3373	73.8	General Psychopathology	Internalizing problems	YSR	No	Child only	NA	No	NA	NA	NA	16.9	9.2
37	Kapi, 2007	Nationwide sample of Greek 18-year-olds assessing emotional and behavioral problems	Greece	2001	All the population invited	18	100	NA	NA	NA	NA	NA	3373	73.8	General Psychopathology	Externalizing problems	YSR	No	Child only	NA	No	NA	NA	NA	11.5	6.7
37	Kapi, 2007	Nationwide sample of Greek 18-year-olds assessing emotional and behavioral problems	Greece	2001	All the population invited	18	0	NA	NA	NA	NA	NA	3373	73.8	General Psychopathology	Externalizing problems	YSR	No	Child only	NA	No	NA	NA	NA	11.3	5.8
37	Kapi, 2007	Nationwide sample of Greek 18-year-olds assessing emotional and behavioral problems	Greece	2001	All the population invited	18	100	NA	NA	NA	NA	NA	3373	73.8	Disruptive Behavior Disorders	Aggresive behavior	YSR	No	Child only	NA	No	NA	NA	NA	8.7	5.2
37	Kapi, 2007	Nationwide sample of Greek 18-year-olds assessing emotional and behavioral problems	Greece	2001	All the population invited	18	0	NA	NA	NA	NA	NA	3373	73.8	Disruptive Behavior Disorders	Aggresive behavior	YSR	No	Child only	NA	No	NA	NA	NA	9.1	4.7
37	Kapi, 2007	Nationwide sample of Greek 18-year-olds assessing emotional and behavioral problems	Greece	2001	All the population invited	18	100	NA	NA	NA	NA	NA	3373	73.8	Disruptive Behavior Disorders	Delinquent behavior	YSR	No	Child only	NA	No	NA	NA	NA	2.9	2
37	Kapi, 2007	Nationwide sample of Greek 18-year-olds assessing emotional and behavioral problems	Greece	2001	All the population invited	18	0	NA	NA	NA	NA	NA	3373	73.8	Disruptive Behavior Disorders	Delinquent behavior	YSR	No	Child only	NA	No	NA	NA	NA	2.3	1.6
37	Kapi, 2007	Nationwide sample of Greek 18-year-olds assessing emotional and behavioral problems	Greece	2001	All the population invited	18	100	NA	NA	NA	NA	NA	3373	73.8	Attention-deficit/Hyperactivity Disorder	Attention problems	YSR	No	Child only	NA	No	NA	NA	NA	5.3	3.2
37	Kapi, 2007	Nationwide sample of Greek 18-year-olds assessing emotional and behavioral problems	Greece	2001	All the population invited	18	0	NA	NA	NA	NA	NA	3373	73.8	Attention-deficit/Hyperactivity Disorder	Attention problems	YSR	No	Child only	NA	No	NA	NA	NA	5.5	3.1
37	Kapi, 2007	Nationwide sample of Greek 18-year-olds assessing emotional and behavioral problems	Greece	2001	All the population invited	18	100	NA	NA	NA	NA	NA	3373	73.8	General Psychopathology	Thought problems	YSR	No	Child only	NA	No	NA	NA	NA	2.1	2.3
37	Kapi, 2007	Nationwide sample of Greek 18-year-olds assessing emotional and behavioral problems	Greece	2001	All the population invited	18	0	NA	NA	NA	NA	NA	3373	73.8	General Psychopathology	Thought problems	YSR	No	Child only	NA	No	NA	NA	NA	2.1	2.2
37	Kapi, 2007	Nationwide sample of Greek 18-year-olds assessing emotional and behavioral problems	Greece	2001	All the population invited	18	100	NA	NA	NA	NA	NA	3373	73.8	Others	Social problems	YSR	No	Child only	NA	No	NA	NA	NA	2.1	2
37	Kapi, 2007	Nationwide sample of Greek 18-year-olds assessing emotional and behavioral problems	Greece	2001	All the population invited	18	0	NA	NA	NA	NA	NA	3373	73.8	Others	Social problems	YSR	No	Child only	NA	No	NA	NA	NA	2.1	2
37	Kapi, 2007	Nationwide sample of Greek 18-year-olds assessing emotional and behavioral problems	Greece	2001	All the population invited	18	100	NA	NA	NA	NA	NA	3373	73.8	General Psychopathology	Anxious/depressive symptoms	YSR	No	Child only	NA	No	NA	NA	NA	6.3	4.7
37	Kapi, 2007	Nationwide sample of Greek 18-year-olds assessing emotional and behavioral problems	Greece	2001	All the population invited	18	0	NA	NA	NA	NA	NA	3373	73.8	General Psychopathology	Anxious/depressive symptoms	YSR	No	Child only	NA	No	NA	NA	NA	9.5	5.6
37	Kapi, 2007	Nationwide sample of Greek 18-year-olds assessing emotional and behavioral problems	Greece	2001	All the population invited	18	100	NA	NA	NA	NA	NA	3373	73.8	Anxiety Disorders	Somatic complaints	YSR	No	Child only	NA	No	NA	NA	NA	2.2	2.1
37	Kapi, 2007	Nationwide sample of Greek 18-year-olds assessing emotional and behavioral problems	Greece	2001	All the population invited	18	0	NA	NA	NA	NA	NA	3373	73.8	Anxiety Disorders	Somatic complaints	YSR	No	Child only	NA	No	NA	NA	NA	3.6	2.7
37	Kapi, 2007	Nationwide sample of Greek 18-year-olds assessing emotional and behavioral problems	Greece	2001	All the population invited	18	100	NA	NA	NA	NA	NA	3373	73.8	Substance Use Disorders	Withdrawn symptoms	YSR	No	Child only	NA	No	NA	NA	NA	3.3	2.5
37	Kapi, 2007	Nationwide sample of Greek 18-year-olds assessing emotional and behavioral problems	Greece	2001	All the population invited	18	0	NA	NA	NA	NA	NA	3373	73.8	Substance Use Disorders	Withdrawn symptoms	YSR	No	Child only	NA	No	NA	NA	NA	3.9	2.5
38	Kleftaras, 2006	School-based sample in Volos investigating depressive symptoms	Volos	NA	10 schools (random?)	41548	47.8	NA	NA	NA	NA	NA	323	NA	Depressive Disorders	Depressive disorder	CDI	No	Child only	CDI >= 10	No	NA	30.5	NA	NA	NA
38	Kleftaras, 2006	School-based sample in Volos investigating depressive symptoms	Volos	NA	10 schools (random?)	41548	47.8	NA	NA	NA	NA	NA	323	NA	Depressive Disorders	Depressive disorder - severe	CDI	No	Child only	CDI >= 19	No	NA	8.6	NA	NA	NA
39	Kokkevi, 1991	Nationwide probabilistic sample of Greek adolescents investigating the prevalence of substance use	Greece	1984	Stratified random sample of schools	14-18	50	NA	NA	NA	NA	NA	11058	100	Substance Use Disorders	Smoking tobacco	NA	No	Child only	NA	No	NA	22.3	NA	NA	NA
39	Kokkevi, 1991	Nationwide probabilistic sample of Greek adolescents investigating the prevalence of substance use	Greece	1984	Stratified random sample of schools	14-18	50	NA	NA	NA	NA	NA	11058	100	Substance Use Disorders	Alcohol use (At least once in past month)	NA	No	Child only	NA	No	NA	82.4	NA	NA	NA
39	Kokkevi, 1991	Nationwide probabilistic sample of Greek adolescents investigating the prevalence of substance use	Greece	1984	Stratified random sample of schools	14-18	50	NA	NA	NA	NA	NA	11058	100	Substance Use Disorders	Alcohol use (More than 20 occasions)	NA	No	Child only	NA	No	NA	5.9	NA	NA	NA
39	Kokkevi, 1991	Nationwide probabilistic sample of Greek adolescents investigating the prevalence of substance use	Greece	1984	Stratified random sample of schools	14-18	50	NA	NA	NA	NA	NA	11058	100	Substance Use Disorders	Illicit drug use (lifetime)	NA	No	Child only	NA	No	NA	6	NA	NA	NA
40	Kokkevi, 2000	Nationwide probabilistic sample of Greek adolescents investigating the prevalence of substance use	Greece	1993	Stratified random sample of schools	14-18	100	NA	NA	NA	NA	NA	10543	100	Substance Use Disorders	Smoking tobacco	NA	No	Child only	NA	No	NA	29	NA	NA	NA
40	Kokkevi, 2000	Nationwide probabilistic sample of Greek adolescents investigating the prevalence of substance use	Greece	1993	Stratified random sample of schools	14-18	0	NA	NA	NA	NA	NA	10543	100	Substance Use Disorders	Smoking tobacco	NA	No	Child only	NA	No	NA	28.3	NA	NA	NA
40	Kokkevi, 2000	Nationwide probabilistic sample of Greek adolescents investigating the prevalence of substance use	Greece	1993	Stratified random sample of schools	14-18	100	NA	NA	NA	NA	NA	10543	100	Substance Use Disorders	Alcohol use (At least once in past month)	NA	No	Child only	NA	No	NA	80.3	NA	NA	NA
40	Kokkevi, 2000	Nationwide probabilistic sample of Greek adolescents investigating the prevalence of substance use	Greece	1993	Stratified random sample of schools	14-18	0	NA	NA	NA	NA	NA	10543	100	Substance Use Disorders	Alcohol use (At least once in past month)	NA	No	Child only	NA	No	NA	71.8	NA	NA	NA
40	Kokkevi, 2000	Nationwide probabilistic sample of Greek adolescents investigating the prevalence of substance use	Greece	1993	Stratified random sample of schools	14-18	100	NA	NA	NA	NA	NA	10543	100	Substance Use Disorders	Alcohol use (At leat 10 occasions)	NA	No	Child only	NA	No	NA	21.2	NA	NA	NA
40	Kokkevi, 2000	Nationwide probabilistic sample of Greek adolescents investigating the prevalence of substance use	Greece	1993	Stratified random sample of schools	14-18	0	NA	NA	NA	NA	NA	10543	100	Substance Use Disorders	Alcohol use (At leat 10 occasions)	NA	No	Child only	NA	No	NA	11.1	NA	NA	NA
40	Kokkevi, 2000	Nationwide probabilistic sample of Greek adolescents investigating the prevalence of substance use	Greece	1993	Stratified random sample of schools	14-18	100	NA	NA	NA	NA	NA	10543	100	Substance Use Disorders	Illicit drug use (lifetime)	NA	No	Child only	NA	No	NA	11.1	NA	NA	NA
40	Kokkevi, 2000	Nationwide probabilistic sample of Greek adolescents investigating the prevalence of substance use	Greece	1993	Stratified random sample of schools	14-18	0	NA	NA	NA	NA	NA	10543	100	Substance Use Disorders	Illicit drug use (lifetime)	NA	No	Child only	NA	No	NA	7.2	NA	NA	NA
40	Kokkevi, 2000	Nationwide probabilistic sample of Greek adolescents investigating the prevalence of substance use	Greece	1998	Stratified random sample of schools	14-18	100	NA	NA	NA	NA	NA	8554	100	Substance Use Disorders	Smoking tobacco	NA	No	Child only	NA	No	NA	34.4	NA	NA	NA
40	Kokkevi, 2000	Nationwide probabilistic sample of Greek adolescents investigating the prevalence of substance use	Greece	1998	Stratified random sample of schools	14-18	0	NA	NA	NA	NA	NA	8554	100	Substance Use Disorders	Smoking tobacco	NA	No	Child only	NA	No	NA	34.6	NA	NA	NA
40	Kokkevi, 2000	Nationwide probabilistic sample of Greek adolescents investigating the prevalence of substance use	Greece	1998	Stratified random sample of schools	14-18	100	NA	NA	NA	NA	NA	8554	100	Substance Use Disorders	Alcohol use (At least once in past month)	NA	No	Child only	NA	No	NA	78.3	NA	NA	NA
40	Kokkevi, 2000	Nationwide probabilistic sample of Greek adolescents investigating the prevalence of substance use	Greece	1998	Stratified random sample of schools	14-18	0	NA	NA	NA	NA	NA	8554	100	Substance Use Disorders	Alcohol use (At least once in past month)	NA	No	Child only	NA	No	NA	70	NA	NA	NA
40	Kokkevi, 2000	Nationwide probabilistic sample of Greek adolescents investigating the prevalence of substance use	Greece	1998	Stratified random sample of schools	14-18	100	NA	NA	NA	NA	NA	8554	100	Substance Use Disorders	Alcohol use (At least 10 occasions in 30 days)	NA	No	Child only	NA	No	NA	15.8	NA	NA	NA
40	Kokkevi, 2000	Nationwide probabilistic sample of Greek adolescents investigating the prevalence of substance use	Greece	1998	Stratified random sample of schools	14-18	0	NA	NA	NA	NA	NA	8554	100	Substance Use Disorders	Alcohol use (At least 10 occasions in 30 days)	NA	No	Child only	NA	No	NA	8.6	NA	NA	NA
40	Kokkevi, 2000	Nationwide probabilistic sample of Greek adolescents investigating the prevalence of substance use	Greece	1998	Stratified random sample of schools	14-18	100	NA	NA	NA	NA	NA	8554	100	Substance Use Disorders	Alcohol use (At least 10 occasions in 30 days)	NA	No	Child only	NA	No	NA	20.2	NA	NA	NA
40	Kokkevi, 2000	Nationwide probabilistic sample of Greek adolescents investigating the prevalence of substance use	Greece	1998	Stratified random sample of schools	14-18	0	NA	NA	NA	NA	NA	8554	100	Substance Use Disorders	Alcohol use (At least 10 occasions in 30 days)	NA	No	Child only	NA	No	NA	11.5	NA	NA	NA
41	Kokkevi, 2006	Cross-national nationwide epidemiological survey on cannabis use	Greece	2001-2002	Probabilistic sample	15		NA	NA	NA	NA	NA	1324	NA	Substance Use Disorders	Cannabis (lifetime)	NA	No	Child only	NA	No	NA	5.4	NA	NA	NA
41	Kokkevi, 2006	Cross-national nationwide epidemiological survey on cannabis use	Greece	2001-2002	Probabilistic sample	15		NA	NA	NA	NA	NA	1324	NA	Substance Use Disorders	Cannabis use - last year	NA	No	Child only	NA	No	NA	4.1	NA	NA	NA
42	Kokkevi, 2007	Nationwide household probabilistic sample investigating drug use among Greek families	Greece	1984	Probabilistic sample	43070		NA	NA	NA	NA	NA	NA	NA	Substance Use Disorders	Illicit drug use (lifetime)	NA	No	Child only	NA	No	NA	4	NA	NA	NA
42	Kokkevi, 2007	Nationwide household probabilistic sample investigating drug use among Greek families	Greece	1984	Probabilistic sample	43070		NA	NA	NA	NA	NA	NA	NA	Substance Use Disorders	Cannabis (lifetime)	NA	No	Child only	NA	No	NA	3.9	NA	NA	NA
42	Kokkevi, 2007	Nationwide household probabilistic sample investigating drug use among Greek families	Greece	1984	Probabilistic sample	43070		NA	NA	NA	NA	NA	NA	NA	Substance Use Disorders	Hallucinogens (lifetime)	NA	No	Child only	NA	No	NA	0.3	NA	NA	NA
42	Kokkevi, 2007	Nationwide household probabilistic sample investigating drug use among Greek families	Greece	1984	Probabilistic sample	43070		NA	NA	NA	NA	NA	NA	NA	Substance Use Disorders	Cocaine / crack (lifetime)	NA	No	Child only	NA	No	NA	0.2	NA	NA	NA
42	Kokkevi, 2007	Nationwide household probabilistic sample investigating drug use among Greek families	Greece	1984	Probabilistic sample	43070		NA	NA	NA	NA	NA	NA	NA	Substance Use Disorders	Heroin (lifetime)	NA	No	Child only	NA	No	NA	0.2	NA	NA	NA
42	Kokkevi, 2007	Nationwide household probabilistic sample investigating drug use among Greek families	Greece	1998	Probabilistic sample	43070		NA	NA	NA	NA	NA	NA	NA	Substance Use Disorders	Illicit drug use (lifetime)	NA	No	Child only	NA	No	NA	12.2	NA	NA	NA
42	Kokkevi, 2007	Nationwide household probabilistic sample investigating drug use among Greek families	Greece	1998	Probabilistic sample	43070		NA	NA	NA	NA	NA	NA	NA	Substance Use Disorders	Cannabis (lifetime)	NA	No	Child only	NA	No	NA	12.1	NA	NA	NA
42	Kokkevi, 2007	Nationwide household probabilistic sample investigating drug use among Greek families	Greece	1998	Probabilistic sample	43070		NA	NA	NA	NA	NA	NA	NA	Substance Use Disorders	Hallucinogens (lifetime)	NA	No	Child only	NA	No	NA	0.9	NA	NA	NA
42	Kokkevi, 2007	Nationwide household probabilistic sample investigating drug use among Greek families	Greece	1998	Probabilistic sample	43070		NA	NA	NA	NA	NA	NA	NA	Substance Use Disorders	Cocaine / crack (lifetime)	NA	No	Child only	NA	No	NA	1.1	NA	NA	NA
42	Kokkevi, 2007	Nationwide household probabilistic sample investigating drug use among Greek families	Greece	1998	Probabilistic sample	43070		NA	NA	NA	NA	NA	NA	NA	Substance Use Disorders	Heroin (lifetime)	NA	No	Child only	NA	No	NA	0.4	NA	NA	NA
42	Kokkevi, 2007	Nationwide household probabilistic sample investigating drug use among Greek families	Greece	2004	Probabilistic sample	43070		NA	NA	NA	NA	NA	NA	NA	Substance Use Disorders	Illicit drug use (lifetime)	NA	No	Child only	NA	No	NA	8.6	NA	NA	NA
42	Kokkevi, 2007	Nationwide household probabilistic sample investigating drug use among Greek families	Greece	2004	Probabilistic sample	43070		NA	NA	NA	NA	NA	NA	NA	Substance Use Disorders	Cannabis (lifetime)	NA	No	Child only	NA	No	NA	8.6	NA	NA	NA
42	Kokkevi, 2007	Nationwide household probabilistic sample investigating drug use among Greek families	Greece	2004	Probabilistic sample	43070		NA	NA	NA	NA	NA	NA	NA	Substance Use Disorders	Hallucinogens (lifetime)	NA	No	Child only	NA	No	NA	0.3	NA	NA	NA
42	Kokkevi, 2007	Nationwide household probabilistic sample investigating drug use among Greek families	Greece	2004	Probabilistic sample	43070		NA	NA	NA	NA	NA	NA	NA	Substance Use Disorders	Cocaine / crack (lifetime)	NA	No	Child only	NA	No	NA	0.7	NA	NA	NA
42	Kokkevi, 2007	Nationwide household probabilistic sample investigating drug use among Greek families	Greece	2004	Probabilistic sample	43070		NA	NA	NA	NA	NA	NA	NA	Substance Use Disorders	Heroin (lifetime)	NA	No	Child only	NA	No	NA	0.3	NA	NA	NA
43	Kokkevi, Richardson, 2007	Cross-national nationwide school-based sample	Greece	1999	Probabilistic sample	15 - 16	100	NA	NA	NA	NA	NA	924	NA	Substance Use Disorders	Smoking tobacco	NA	No	Child only	NA	No	NA	17.9	14.9 - 20.9	NA	NA
43	Kokkevi, Richardson, 2007	Cross-national nationwide school-based sample	Greece	1999	Probabilistic sample	15 - 16	0	NA	NA	NA	NA	NA	1281	NA	Substance Use Disorders	Smoking tobacco	NA	No	Child only	NA	No	NA	15.4	12.6 - 18.2	NA	NA
43	Kokkevi, Richardson, 2007	Cross-national nationwide school-based sample	Greece	1999	Probabilistic sample	15 - 16	100	NA	NA	NA	NA	NA	924	NA	Substance Use Disorders	Alcohol use (At least 10 occasions in 30 days)	NA	No	Child only	NA	No	NA	18.9	16.0 - 21.9	NA	NA
43	Kokkevi, Richardson, 2007	Cross-national nationwide school-based sample	Greece	1999	Probabilistic sample	15 - 16	0	NA	NA	NA	NA	NA	1281	NA	Substance Use Disorders	Alcohol use (At least 10 occasions in 30 days)	NA	No	Child only	NA	No	NA	10.1	8.0 - 12.1	NA	NA
43	Kokkevi, Richardson, 2007	Cross-national nationwide school-based sample	Greece	1999	Probabilistic sample	15 - 16	100	NA	NA	NA	NA	NA	924	NA	Substance Use Disorders	Cannabis (lifetime)	NA	No	Child only	NA	No	NA	11.1	8.7 - 13.5	NA	NA
43	Kokkevi, Richardson, 2007	Cross-national nationwide school-based sample	Greece	1999	Probabilistic sample	15 - 16	0	NA	NA	NA	NA	NA	1281	NA	Substance Use Disorders	Cannabis (lifetime)	NA	No	Child only	NA	No	NA	6.6	5.1 - 8.1	NA	NA
43	Kokkevi, Richardson, 2007	Cross-national nationwide school-based sample	Greece	1999	Probabilistic sample	15 - 16	100	NA	NA	NA	NA	NA	924	NA	Substance Use Disorders	Illicit drug use (lifetime)	NA	No	Child only	NA	No	NA	13	10.4 - 15.6	NA	NA
43	Kokkevi, Richardson, 2007	Cross-national nationwide school-based sample	Greece	1999	Probabilistic sample	15 - 16	0	NA	NA	NA	NA	NA	1281	NA	Substance Use Disorders	Illicit drug use (lifetime)	NA	No	Child only	NA	No	NA	7.2	5.5 - 8.8	NA	NA
44	Kokkevi, 2008	Cross-national nationwide school-based sample investigating tranqulizer use	Greece	2002-2003	Probabilistic sample	15 - 16	NA	NA	NA	NA	NA	NA	NA	NA	Substance Use Disorders	Tranquilizers (lifetime, non-medical)	NA	No	Child only	NA	No	NA	3.8	NA	NA	NA
45	Kokkevi, 2010	Nationwide probabilistic sample of Greek adolescents investigating the prevalence of self-reported suicide attempts	Greece	1984	Probabilistic sample	14 - 18	NA	NA	NA	NA	NA	NA	10507	NA	Suicidality	Suicide attempt	NA	No	Child only	NA	No	NA	7	NA	NA	NA
45	Kokkevi, 2010	Nationwide probabilistic sample of Greek adolescents investigating the prevalence of self-reported suicide attempts	Greece	1993	Probabilistic sample	14 - 18	NA	NA	NA	NA	NA	NA	10062	NA	Suicidality	Suicide attempt	NA	No	Child only	NA	No	NA	7.4	NA	NA	NA
45	Kokkevi, 2010	Nationwide probabilistic sample of Greek adolescents investigating the prevalence of self-reported suicide attempts	Greece	1998	Probabilistic sample	14 - 18	NA	NA	NA	NA	NA	NA	8240	NA	Suicidality	Suicide attempt	NA	No	Child only	NA	No	NA	6.7	NA	NA	NA
45	Kokkevi, 2010	Nationwide probabilistic sample of Greek adolescents investigating the prevalence of self-reported suicide attempts	Greece	2003	Probabilistic sample	14 - 18	NA	NA	NA	NA	NA	NA	7986	NA	Suicidality	Suicide attempt	NA	No	Child only	NA	No	NA	15.2	NA	NA	NA
45	Kokkevi, 2010	Nationwide probabilistic sample of Greek adolescents investigating the prevalence of self-reported suicide attempts	Greece	2007	Probabilistic sample	14 - 18	NA	NA	NA	NA	NA	NA	9873	NA	Suicidality	Suicide attempt	NA	No	Child only	NA	No	NA	13.4	NA	NA	NA
46	Kokkevi, 2012	Cross-national nationwide school-based sample	Greece	2007	Probabilistic sample	15 - 16	NA	NA	NA	NA	NA	NA	3060	NA	Substance Use Disorders	Smoking tobacco	NA	No	Child only	NA	No	NA	10	NA	NA	NA
46	Kokkevi, 2012	Cross-national nationwide school-based sample	Greece	2007	Probabilistic sample	15 - 16	NA	NA	NA	NA	NA	NA	3060	NA	Substance Use Disorders	Alcohol use (At least 10 occasions in 30 days)	NA	No	Child only	NA	No	NA	11.6	NA	NA	NA
46	Kokkevi, 2012	Cross-national nationwide school-based sample	Greece	2007	Probabilistic sample	15 - 16	NA	NA	NA	NA	NA	NA	3060	NA	Substance Use Disorders	Cannabis (30 days)	NA	No	Child only	NA	No	NA	3.1	NA	NA	NA
46	Kokkevi, 2012	Cross-national nationwide school-based sample	Greece	2007	Probabilistic sample	15 - 16	NA	NA	NA	NA	NA	NA	3060	NA	Substance Use Disorders	Illicit drug use (lifetime)	NA	No	Child only	NA	No	NA	4.7	NA	NA	NA
46	Kokkevi, 2012	Cross-national nationwide school-based sample	Greece	2007	Probabilistic sample	15 - 16	NA	NA	NA	NA	NA	NA	3060	NA	Substance Use Disorders	Tranquilizers (lifetime, non-medical)	NA	No	Child only	NA	No	NA	4.2	NA	NA	NA
47	Kokkevi, 2014	Nationwide school-based stratified sample investigating self-reported suicide attempts	Greece	2011	School-based stratified probabilistic sample	15 - 16	50.1	NA	NA	NA	NA	NA	11278	95.9	Suicidality	Suicide attempt	NA	No	Child only	NA	No	NA	10.2	NA	NA	NA
47	Kokkevi, 2014	Nationwide school-based stratified sample investigating self-reported suicide attempts	Greece	2011	School-based stratified probabilistic sample	17 - 18	50.1	NA	NA	NA	NA	NA	11278	95.9	Suicidality	Suicide attempt	NA	No	Child only	NA	No	NA	11.6	NA	NA	NA
48	Kokkevi, 2016	Nationwide school-based stratified sample investigating substance use	Greece	1984	School-based stratified probabilistic sample	16	48.6	NA	NA	NA	NA	NA	2629	NA	Substance Use Disorders	Smoking tobacco	NA	No	Child only	NA	No	NA	14.6	12.2 - 17.3	NA	NA
48	Kokkevi, 2016	Nationwide school-based stratified sample investigating substance use	Greece	1984	School-based stratified probabilistic sample	16	48.6	NA	NA	NA	NA	NA	2629	NA	Substance Use Disorders	Alcohol use (At least 10 occasions in 30 days)	NA	No	Child only	NA	No	NA	10.2	8.4 - 12.3	NA	NA
48	Kokkevi, 2016	Nationwide school-based stratified sample investigating substance use	Greece	1984	School-based stratified probabilistic sample	16	48.6	NA	NA	NA	NA	NA	2629	NA	Substance Use Disorders	Alcohol use (binge drinking)	NA	No	Child only	NA	No	NA	34.6	31.7 - 37.6	NA	NA
48	Kokkevi, 2016	Nationwide school-based stratified sample investigating substance use	Greece	1984	School-based stratified probabilistic sample	16	48.6	NA	NA	NA	NA	NA	2629	NA	Substance Use Disorders	Illicit drug use (lifetime)	NA	No	Child only	NA	No	NA	6.9	5.6 - 8.4	NA	NA
48	Kokkevi, 2016	Nationwide school-based stratified sample investigating substance use	Greece	1984	School-based stratified probabilistic sample	16	48.6	NA	NA	NA	NA	NA	2629	NA	Substance Use Disorders	Cannabis (lifetime)	NA	No	Child only	NA	No	NA	2.4	1.7 - 3.2	NA	NA
48	Kokkevi, 2016	Nationwide school-based stratified sample investigating substance use	Greece	1993	School-based stratified probabilistic sample	16	46.04	NA	NA	NA	NA	NA	2617	NA	Substance Use Disorders	Smoking tobacco	NA	No	Child only	NA	No	NA	8.6	6.8 - 10.8	NA	NA
48	Kokkevi, 2016	Nationwide school-based stratified sample investigating substance use	Greece	1993	School-based stratified probabilistic sample	16	46.04	NA	NA	NA	NA	NA	2617	NA	Substance Use Disorders	Alcohol use (At least 10 occasions in 30 days)	NA	No	Child only	NA	No	NA	12.2	10.5 - 14.2	NA	NA
48	Kokkevi, 2016	Nationwide school-based stratified sample investigating substance use	Greece	1993	School-based stratified probabilistic sample	16	46.04	NA	NA	NA	NA	NA	2617	NA	Substance Use Disorders	Alcohol use (binge drinking)	NA	No	Child only	NA	No	NA	33.3	30.4 - 36.2	NA	NA
48	Kokkevi, 2016	Nationwide school-based stratified sample investigating substance use	Greece	1993	School-based stratified probabilistic sample	16	46.04	NA	NA	NA	NA	NA	2617	NA	Substance Use Disorders	Illicit drug use (lifetime)	NA	No	Child only	NA	No	NA	6.2	5.0 - 7.6	NA	NA
48	Kokkevi, 2016	Nationwide school-based stratified sample investigating substance use	Greece	1993	School-based stratified probabilistic sample	16	46.04	NA	NA	NA	NA	NA	2617	NA	Substance Use Disorders	Cannabis (lifetime)	NA	No	Child only	NA	No	NA	2.5	1.8 - 3.5	NA	NA
48	Kokkevi, 2016	Nationwide school-based stratified sample investigating substance use	Greece	1999	School-based stratified probabilistic sample	16	41.9	NA	NA	NA	NA	NA	2205	NA	Substance Use Disorders	Smoking tobacco	NA	No	Child only	NA	No	NA	23.4	20.1 - 27.0	NA	NA
48	Kokkevi, 2016	Nationwide school-based stratified sample investigating substance use	Greece	1999	School-based stratified probabilistic sample	16	41.9	NA	NA	NA	NA	NA	2205	NA	Substance Use Disorders	Alcohol use (At least 10 occasions in 30 days)	NA	No	Child only	NA	No	NA	13.8	11.6 - 16.3	NA	NA
48	Kokkevi, 2016	Nationwide school-based stratified sample investigating substance use	Greece	1999	School-based stratified probabilistic sample	16	41.9	NA	NA	NA	NA	NA	2205	NA	Substance Use Disorders	Alcohol use (binge drinking)	NA	No	Child only	NA	No	NA	30.9	27.5 - 34.5	NA	NA
48	Kokkevi, 2016	Nationwide school-based stratified sample investigating substance use	Greece	1999	School-based stratified probabilistic sample	16	41.9	NA	NA	NA	NA	NA	2205	NA	Substance Use Disorders	Illicit drug use (lifetime)	NA	No	Child only	NA	No	NA	9.6	7.7 - 11.9	NA	NA
48	Kokkevi, 2016	Nationwide school-based stratified sample investigating substance use	Greece	1999	School-based stratified probabilistic sample	16	41.9	NA	NA	NA	NA	NA	2205	NA	Substance Use Disorders	Cannabis (lifetime)	NA	No	Child only	NA	No	NA	8.5	6.8 - 10.4	NA	NA
48	Kokkevi, 2016	Nationwide school-based stratified sample investigating substance use	Greece	2003	School-based stratified probabilistic sample	16	46.5	NA	NA	NA	NA	NA	1906	NA	Substance Use Disorders	Smoking tobacco	NA	No	Child only	NA	No	NA	19.2	16.3 - 22.5	NA	NA
48	Kokkevi, 2016	Nationwide school-based stratified sample investigating substance use	Greece	2003	School-based stratified probabilistic sample	16	46.5	NA	NA	NA	NA	NA	1906	NA	Substance Use Disorders	Alcohol use (At least 10 occasions in 30 days)	NA	No	Child only	NA	No	NA	13.3	11.8 - 15.8	NA	NA
48	Kokkevi, 2016	Nationwide school-based stratified sample investigating substance use	Greece	2003	School-based stratified probabilistic sample	16	46.5	NA	NA	NA	NA	NA	1906	NA	Substance Use Disorders	Alcohol use (binge drinking)	NA	No	Child only	NA	No	NA	38.9	35.4 - 42.5	NA	NA
48	Kokkevi, 2016	Nationwide school-based stratified sample investigating substance use	Greece	2003	School-based stratified probabilistic sample	16	46.5	NA	NA	NA	NA	NA	1906	NA	Substance Use Disorders	Illicit drug use (lifetime)	NA	No	Child only	NA	No	NA	6.4	5.0 - 8.3	NA	NA
48	Kokkevi, 2016	Nationwide school-based stratified sample investigating substance use	Greece	2003	School-based stratified probabilistic sample	16	46.5	NA	NA	NA	NA	NA	1906	NA	Substance Use Disorders	Cannabis (lifetime)	NA	No	Child only	NA	No	NA	5.7	4.3 - 7.5	NA	NA
48	Kokkevi, 2016	Nationwide school-based stratified sample investigating substance use	Greece	2007	School-based stratified probabilistic sample	16	47.02	NA	NA	NA	NA	NA	2637	NA	Substance Use Disorders	Smoking tobacco	NA	No	Child only	NA	No	NA	13.4	11.2 - 16.0	NA	NA
48	Kokkevi, 2016	Nationwide school-based stratified sample investigating substance use	Greece	2007	School-based stratified probabilistic sample	16	47.02	NA	NA	NA	NA	NA	2637	NA	Substance Use Disorders	Alcohol use (At least 10 occasions in 30 days)	NA	No	Child only	NA	No	NA	11.4	9.5 - 13.6	NA	NA
48	Kokkevi, 2016	Nationwide school-based stratified sample investigating substance use	Greece	2007	School-based stratified probabilistic sample	16	47.02	NA	NA	NA	NA	NA	2637	NA	Substance Use Disorders	Alcohol use (binge drinking)	NA	No	Child only	NA	No	NA	40.6	37.3 - 44.1	NA	NA
48	Kokkevi, 2016	Nationwide school-based stratified sample investigating substance use	Greece	2007	School-based stratified probabilistic sample	16	47.02	NA	NA	NA	NA	NA	2637	NA	Substance Use Disorders	Illicit drug use (lifetime)	NA	No	Child only	NA	No	NA	9.5	7.7 - 11.8	NA	NA
48	Kokkevi, 2016	Nationwide school-based stratified sample investigating substance use	Greece	2007	School-based stratified probabilistic sample	16	47.02	NA	NA	NA	NA	NA	2637	NA	Substance Use Disorders	Cannabis (lifetime)	NA	No	Child only	NA	No	NA	7.1	5.5 - 9.1	NA	NA
48	Kokkevi, 2016	Nationwide school-based stratified sample investigating substance use	Greece	2011	School-based stratified probabilistic sample	16	49.51	NA	NA	NA	NA	NA	5912	NA	Substance Use Disorders	Smoking tobacco	NA	No	Child only	NA	No	NA	13.5	11.6 - 15.6	NA	NA
48	Kokkevi, 2016	Nationwide school-based stratified sample investigating substance use	Greece	2011	School-based stratified probabilistic sample	16	49.51	NA	NA	NA	NA	NA	5912	NA	Substance Use Disorders	Alcohol use (At least 10 occasions in 30 days)	NA	No	Child only	NA	No	NA	12.1	10.6 - 13.9	NA	NA
48	Kokkevi, 2016	Nationwide school-based stratified sample investigating substance use	Greece	2011	School-based stratified probabilistic sample	16	49.51	NA	NA	NA	NA	NA	5912	NA	Substance Use Disorders	Alcohol use (binge drinking)	NA	No	Child only	NA	No	NA	44.6	41.9 - 47.3	NA	NA
48	Kokkevi, 2016	Nationwide school-based stratified sample investigating substance use	Greece	2011	School-based stratified probabilistic sample	16	49.51	NA	NA	NA	NA	NA	5912	NA	Substance Use Disorders	Illicit drug use (lifetime)	NA	No	Child only	NA	No	NA	10.8	9.3 - 12.6	NA	NA
48	Kokkevi, 2016	Nationwide school-based stratified sample investigating substance use	Greece	2011	School-based stratified probabilistic sample	16	49.51	NA	NA	NA	NA	NA	5912	NA	Substance Use Disorders	Cannabis (lifetime)	NA	No	Child only	NA	No	NA	8.3	6.9 - 10	NA	NA
48	Kokkevi, 2016	Nationwide school-based stratified sample investigating substance use	Greece	2015	School-based stratified probabilistic sample	16	49.21	NA	NA	NA	NA	NA	3202	NA	Substance Use Disorders	Smoking tobacco	NA	No	Child only	NA	No	NA	11.1	9.0 - 13.7	NA	NA
48	Kokkevi, 2016	Nationwide school-based stratified sample investigating substance use	Greece	2015	School-based stratified probabilistic sample	16	49.21	NA	NA	NA	NA	NA	3202	NA	Substance Use Disorders	Alcohol use (At least 10 occasions in 30 days)	NA	No	Child only	NA	No	NA	7.6	6.1 - 9.4	NA	NA
48	Kokkevi, 2016	Nationwide school-based stratified sample investigating substance use	Greece	2015	School-based stratified probabilistic sample	16	49.21	NA	NA	NA	NA	NA	3202	NA	Substance Use Disorders	Alcohol use (binge drinking)	NA	No	Child only	NA	No	NA	38.3	34.9 - 41.9	NA	NA
48	Kokkevi, 2016	Nationwide school-based stratified sample investigating substance use	Greece	2015	School-based stratified probabilistic sample	16	49.21	NA	NA	NA	NA	NA	3202	NA	Substance Use Disorders	Illicit drug use (lifetime)	NA	No	Child only	NA	No	NA	10.6	8.7 - 12.9	NA	NA
48	Kokkevi, 2016	Nationwide school-based stratified sample investigating substance use	Greece	2015	School-based stratified probabilistic sample	16	49.21	NA	NA	NA	NA	NA	3202	NA	Substance Use Disorders	Cannabis (lifetime)	NA	No	Child only	NA	No	NA	9.1	7.2 - 11.4	NA	NA
49	Kormas, 2011	School-based random sample in Athens assesing problematic internet use	Athens	2007-2008	Random cluster sample of 20 public schools	NA	46.7	NA	NA	NA	NA	NA	866	92.4	Internet Addiction and Gaming Disorder	Maladaptive internet use	Young Internet Addiction Test	No	Child only	NA	No	NA	20.9	NA	NA	NA
50	Koutra, 2014	School-based random sample in Crete investigating social capital and alcohol/substance use	Crete	2008	Random sample of schools	16 - 18	100	NA	NA	NA	NA	NA	291	78	Substance Use Disorders	Alcohol use (binge drinking)	NA	No	Child only	NA	No	NA	32.6	NA	NA	NA
50	Koutra, 2014	School-based random sample in Crete investigating social capital and alcohol/substance use	Crete	2008	Random sample of schools	16 - 18	0	NA	NA	NA	NA	NA	359	78	Substance Use Disorders	Alcohol use (binge drinking)	NA	No	Child only	NA	No	NA	18.1	NA	NA	NA
50	Koutra, 2014	School-based random sample in Crete investigating social capital and alcohol/substance use	Crete	2008	Random sample of schools	16 - 18	100	NA	NA	NA	NA	NA	291	78	Substance Use Disorders	Alcohol use (regular use)	NA	No	Child only	NA	No	NA	52.2	NA	NA	NA
50	Koutra, 2014	School-based random sample in Crete investigating social capital and alcohol/substance use	Crete	2008	Random sample of schools	16 - 18	0	NA	NA	NA	NA	NA	359	78	Substance Use Disorders	Alcohol use (regular use)	NA	No	Child only	NA	No	NA	20.1	NA	NA	NA
50	Koutra, 2014	School-based random sample in Crete investigating social capital and alcohol/substance use	Crete	2008	Random sample of schools	16 - 18	100	NA	NA	NA	NA	NA	291	78	Substance Use Disorders	Illicit drug use (any, regular use)	NA	No	Child only	NA	No	NA	14.8	NA	NA	NA
50	Koutra, 2014	School-based random sample in Crete investigating social capital and alcohol/substance use	Crete	2008	Random sample of schools	16 - 18	0	NA	NA	NA	NA	NA	359	78	Substance Use Disorders	Illicit drug use (any, regular use)	NA	No	Child only	NA	No	NA	7.2	NA	NA	NA
50	Koutra, 2014	School-based random sample in Crete investigating social capital and alcohol/substance use	Crete	2008	Random sample of schools	16 - 18	100	NA	NA	NA	NA	NA	291	78	Substance Use Disorders	Smoking tobacco	NA	No	Child only	NA	No	NA	19.2	NA	NA	NA
50	Koutra, 2014	School-based random sample in Crete investigating social capital and alcohol/substance use	Crete	2008	Random sample of schools	16 - 18	0	NA	NA	NA	NA	NA	359	78	Substance Use Disorders	Smoking tobacco	NA	No	Child only	NA	No	NA	16.2	NA	NA	NA
50	Koutra, 2014	School-based random sample in Crete investigating social capital and alcohol/substance use	Crete	2008	Random sample of schools	16 - 18	100	NA	NA	NA	NA	NA	291	78	Bullying Victimization	Bullying victimization	NA	No	Child only	NA	No	NA	25.1	NA	NA	NA
50	Koutra, 2014	School-based random sample in Crete investigating social capital and alcohol/substance use	Crete	2008	Random sample of schools	16 - 18	0	NA	NA	NA	NA	NA	359	78	Bullying Victimization	Bullying victimization	NA	No	Child only	NA	No	NA	19.2	NA	NA	NA
51	Kyrlesi, 2007	Nationwide school-based sample assessing tobacco use	Greece	2005	Cluster sample selection of schools	13 - 15	NA	NA	NA	NA	NA	NA	6378	80	Substance Use Disorders	Smoking tobacco	NA	No	Child only	NA	No	NA	16.2	14.3 - 18.4	NA	NA
52	Lazaratou, 2005	School-based sample in Great Athens area assessing sleeping problems	Greater Athens	NA	Three public high schools	15 - 18	44.5	NA	NA	NA	NA	NA	713	NA	Sleep Disorders	Insomnia	AIS-5	No	Child only	NA	No	NA	56.5	NA	NA	NA
53	Lazaratou, 2010	School-based sample in Great Athens area assessing depressive symptoms	Greater Athens	NA	Three public high schools	15 - 18	44.5	NA	NA	NA	NA	NA	713	94.7	Depressive Disorders	Depressive symptoms	CES-D	No	Child only	NA	No	NA	26.2	NA	22.2	11.1
54	Lazuras, 2010	School-based sample in Thessalonik focusing on attitudes towards smoke-free settings	Thessalonik	NA	Nine randomly selected schools	43435	50	NA	NA	NA	NA	NA	1924	96.2	Substance Use Disorders	Smoking tobacco	NA	No	Child only	NA	No	NA	5.4	NA	NA	NA
55	Lertxundi, 2021	Analyses of the RHEA birth cohort	Crete	2011-2012	Pregnant women were recruited from 4 antenatal clinics in Hearklion	4	55.2	NA	NA	NA	NA	NA	444	27.6	Attention-deficit/Hyperactivity Disorder	ADHD symptoms	ADHDT	No	Parent only	NA	No	NA	NA	NA	14.7	12.5
55	Lertxundi, 2021	Analyses of the RHEA birth cohort	Crete	2011-2012	Pregnant women were recruited from 4 antenatal clinics in Hearklion	4	55.2	NA	NA	NA	NA	NA	444	27.6	Attention-deficit/Hyperactivity Disorder	Inattention symptoms	ADHDT	No	Parent only	NA	No	NA	NA	NA	3.8	4.47
55	Lertxundi, 2021	Analyses of the RHEA birth cohort	Crete	2011-2012	Pregnant women were recruited from 4 antenatal clinics in Hearklion	4	55.2	NA	NA	NA	NA	NA	444	27.6	Attention-deficit/Hyperactivity Disorder	Hyperactivity symptoms	ADHDT	No	Parent only	NA	No	NA	NA	NA	5.63	5.37
56	Leventakou, 2016	Analyses of the RHEA birth cohort	Crete	2011-2012	Pregnant women were recruited from 4 antenatal clinics in Hearklion	4	51.2	NA	NA	NA	NA	NA	804	55.56	Neurodevelopment	Cognitive ability	MSCA	No	Child only	NA	No	NA	NA	NA	97.94	16.47
57	Leventakou, 2021	Analyses of the RHEA birth cohort	Crete	2011-2012	Pregnant women were recruited from 4 antenatal clinics in Hearklion	4	47.95	NA	NA	NA	NA	NA	650	40.47	Attention-deficit/Hyperactivity Disorder	Hyperactivity symptoms	ADHDT	No	Parent only	NA	No	NA	NA	NA	5.49	5.24
57	Leventakou, 2021	Analyses of the RHEA birth cohort	Crete	2011-2012	Pregnant women were recruited from 4 antenatal clinics in Hearklion	4	47.95	NA	NA	NA	NA	NA	650	40.47	Attention-deficit/Hyperactivity Disorder	Impulsivity symptoms	ADHDT	No	Parent only	NA	No	NA	NA	NA	5.16	4.21
57	Leventakou, 2021	Analyses of the RHEA birth cohort	Crete	2011-2012	Pregnant women were recruited from 4 antenatal clinics in Hearklion	4	47.95	NA	NA	NA	NA	NA	576	35.86	Attention-deficit/Hyperactivity Disorder	Hyperactivity symptoms	CBCL	No	Parent only	NA	No	NA	NA	NA	3.41	2.75
57	Leventakou, 2021	Analyses of the RHEA birth cohort	Crete	2011-2012	Pregnant women were recruited from 4 antenatal clinics in Hearklion	4	47.95	NA	NA	NA	NA	NA	543	35.7	Attention-deficit/Hyperactivity Disorder	Inattention symptoms	CBCL	No	Parent only	NA	No	NA	NA	NA	2.99	2.81
58	Madianos, 1993	Nationwide household probabilistic sample assessing depressive symptoms	Greece	1984	Probabilistic sample	43070	100	NA	NA	NA	NA	NA	634	96.5	Depressive Disorders	Depressive disorder	CES-D	No	Child only	NA	No	NA	13	NA	NA	NA
58	Madianos, 1993	Nationwide household probabilistic sample assessing depressive symptoms	Greece	1984	Probabilistic sample	43070	0	NA	NA	NA	NA	NA	691	96.5	Depressive Disorders	Depressive disorder	CES-D	No	Child only	NA	No	NA	29	NA	NA	NA
58	Madianos, 1993	Nationwide household probabilistic sample assessing depressive symptoms	Greece	1984	Probabilistic sample	43070	47.85	NA	NA	NA	NA	NA	1325	96.5	Suicidality	Suicidal ideation (lifetime)	CES-D	No	Child only	NA	No	NA	13.2	NA	NA	NA
58	Madianos, 1993	Nationwide household probabilistic sample assessing depressive symptoms	Greece	1984	Probabilistic sample	43070	47.85	NA	NA	NA	NA	NA	1325	96.5	Suicidality	Suicide attempt	CES-D	No	Child only	NA	No	NA	1.9	NA	NA	NA
58	Madianos, 1993	Nationwide household probabilistic sample assessing depressive symptoms	Greece	1984	Probabilistic sample	43070	47.85	NA	NA	NA	NA	NA	1325	96.5	Suicidality	Suicidal ideation (past year)	CES-D	No	Child only	NA	No	NA	8.1	NA	NA	NA
58	Madianos, 1993	Nationwide household probabilistic sample assessing depressive symptoms	Greece	1984	Probabilistic sample	43070	47.85	NA	NA	NA	NA	NA	1325	96.5	Suicidality	Suicide attempt (past year)	CES-D	No	Child only	NA	No	NA	1	NA	NA	NA
59	Madianos, 1994	Nationwide household probabilistic sample assessing alcohol use	Greece	1984	Probabilistic sample	43070	100	NA	NA	NA	NA	NA	634	96.5	Substance Use Disorders	Alcohol use (binge drinking) (lifetime)	NA	No	Child only	NA	No	NA	33.4	NA	NA	NA
59	Madianos, 1994	Nationwide household probabilistic sample assessing alcohol use	Greece	1984	Probabilistic sample	43070	0	NA	NA	NA	NA	NA	691	96.5	Substance Use Disorders	Alcohol use (binge drinking) (lifetime)	NA	No	Child only	NA	No	NA	25.4	NA	NA	NA
60	Madianos, 1995	Nationwide household probabilistic sample assessing substance use	Greece	1984	Probabilistic sample	43070	47.85	NA	NA	NA	NA	NA	691	96.5	Substance Use Disorders	Illicit drug use (lifetime)	NA	No	Child only	NA	No	NA	2.8	NA	NA	NA
60	Madianos, 1995	Nationwide household probabilistic sample assessing substance use	Greece	1984	Probabilistic sample	43070	47.85	NA	NA	NA	NA	NA	691	96.5	Substance Use Disorders	Illicit drug use (past year)	NA	No	Child only	NA	No	NA	1.4	NA	NA	NA
61	Magklara, 2015	School-based convenience sample	Epirus, Aetoloakarnania, Kallithea, Island of Paros	2007-2008	All senior high school students from specific places	16 - 18	45	5614	82	CIS-R scale	Child only	Child only	2431	95	Depressive Disorders	Depressive disorder	CIS-R	Structured interview	Child only	ICD-10	Yes	NA	5.7	4.9 - 6.6	NA	NA
61	Magklara, 2015	School-based convenience sample	Epirus, Aetoloakarnania, Kallithea, Island of Paros	2007-2008	All senior high school students from specific places	16 - 18	45	5614	82	CIS-R scale	Child only	Child only	2431	95	Depressive Disorders	Depressive symptoms	CIS-R	Structured interview	Child only	ICD-10	No	NA	17.4	15.8 - 19.2	NA	NA
62	Mellon, 2007	School-based sample in Athens-Pireaus area	Athens-Pireaus area	NA	NA	44904	51.2	NA	NA	NA	NA	NA	1520	NA	Anxiety Disorders	Anxiety symptoms	SCAS-GR	No	Child only	NA	No	NA	42.3	17	NA	NA
62	Mellon, 2007	School-based sample in Athens-Pireaus area	Athens-Pireaus area	NA	NA	44904	51.2	NA	NA	NA	NA	NA	1520	NA	Anxiety Disorders	Panic and agoraphobia symptoms	SCAS-GR	No	Child only	NA	No	NA	4.2	3.9	NA	NA
62	Mellon, 2007	School-based sample in Athens-Pireaus area	Athens-Pireaus area	NA	NA	44904	51.2	NA	NA	NA	NA	NA	1520	NA	Anxiety Disorders	Generalized anxiety symptoms	SCAS-GR	No	Child only	NA	No	NA	10.8	4.9	NA	NA
62	Mellon, 2007	School-based sample in Athens-Pireaus area	Athens-Pireaus area	NA	NA	44904	51.2	NA	NA	NA	NA	NA	1520	NA	Anxiety Disorders	Separation anxiety symptoms	SCAS-GR	No	Child only	NA	No	NA	5.1	3.6	NA	NA
62	Mellon, 2007	School-based sample in Athens-Pireaus area	Athens-Pireaus area	NA	NA	44904	51.2	NA	NA	NA	NA	NA	1520	NA	Anxiety Disorders	Physical injury fears symptoms	SCAS-GR	No	Child only	NA	No	NA	6.9	4.4	NA	NA
62	Mellon, 2007	School-based sample in Athens-Pireaus area	Athens-Pireaus area	NA	NA	44904	51.2	NA	NA	NA	NA	NA	1520	NA	Anxiety Disorders	Social phobia symptoms	SCAS-GR	No	Child only	NA	No	NA	8.4	4	NA	NA
62	Mellon, 2007	School-based sample in Athens-Pireaus area	Athens-Pireaus area	NA	NA	44904	51.2	NA	NA	NA	NA	NA	1520	NA	Obsessive-Compulsive Disorder	Compulsive behavior symptoms	SCAS-GR	No	Child only	NA	No	NA	7.3	2.8	NA	NA
63	Michalis, 2019	School-based convenience sample	Epirus, Aetoloakarnania, Kallithea, Island of Paros	2007-2008	All senior high school students from specific places	16 - 18	45	5614	82	CIS-R scale	Child only	Child only	2431	95	Substance Use Disorders	Alcohol use (binge drinking) (lifetime)	NA	No	Child only	NA	No	NA	33.9	31.2 -36.2	NA	NA
64	Rutz, 2004	Nationwide register-based study for suicide rates	Greece	1994-1996	Official records	15 - 19	100	NA	NA	NA	NA	NA	NA	NA	Suicidality	Suicide mortality	Suicide	No	Register	NA	No	NA	0.000001	NA	NA	NA
64	Rutz, 2004	Nationwide register-based study for suicide rates	Greece	1994-1996	Official records	15 - 19	0	NA	NA	NA	NA	NA	NA	NA	Suicidality	Suicide mortality	Suicide	No	Register	NA	No	NA	0.00001	NA	NA	NA
65	Molinaro, 2018	Cross-national nationwide school-based probabilistic sample assessing gambling	Greece	2015	Random sample of schools	16	NA	NA	NA	NA	NA	NA	3202	NA	Gambling Disorders	On-line gambling	NA	No	Child only	NA	No	NA	28.6	NA	NA	NA
65	Molinaro, 2018	Cross-national nationwide school-based probabilistic sample assessing gambling	Greece	2015	Random sample of schools	16	NA	NA	NA	NA	NA	NA	3202	NA	Gambling Disorders	Off-line gambling	NA	No	Child only	NA	No	NA	42.9	NA	NA	NA
65	Molinaro, 2018	Cross-national nationwide school-based probabilistic sample assessing gambling	Greece	2015	Random sample of schools	16	NA	NA	NA	NA	NA	NA	3202	NA	Gambling Disorders	Problem gambling	NA	No	Child only	NA	No	NA	46.3	NA	NA	NA
66	Mourelatos, 2021	School-based on-line survey assessing personality traits	Greece	2020	Random sample of schools	43435	42.5	NA	NA	NA	NA	NA	419	78.3	Personality	Openness	Big Five Personality Inventory	No	Child only	NA	No	NA	NA	NA	3.55	0.55
66	Mourelatos, 2021	School-based on-line survey assessing personality traits	Greece	2020	Random sample of schools	43435	42.5	NA	NA	NA	NA	NA	419	78.3	Personality	Conscientiousness	Big Five Personality Inventory	No	Child only	NA	No	NA	NA	NA	3.35	0.59
66	Mourelatos, 2021	School-based on-line survey assessing personality traits	Greece	2020	Random sample of schools	43435	42.5	NA	NA	NA	NA	NA	419	78.3	Personality	Extraversion	Big Five Personality Inventory	No	Child only	NA	No	NA	NA	NA	3.17	0.61
66	Mourelatos, 2021	School-based on-line survey assessing personality traits	Greece	2020	Random sample of schools	43435	42.5	NA	NA	NA	NA	NA	419	78.3	Personality	Agreeableness	Big Five Personality Inventory	No	Child only	NA	No	NA	NA	NA	3.64	0.49
66	Mourelatos, 2021	School-based on-line survey assessing personality traits	Greece	2020	Random sample of schools	43435	42.5	NA	NA	NA	NA	NA	419	78.3	Personality	Neuroticism	Big Five Personality Inventory	No	Child only	NA	No	NA	NA	NA	2.9	0.66
66	Mourelatos, 2021	School-based on-line survey assessing personality traits	Greece	2020	Random sample of schools	43435	42.5	NA	NA	NA	NA	NA	419	78.3	Depressive Disorders	Depressive symptoms	CDI	No	Child only	NA	No	NA	NA	NA	10.84	NA
67	Nikolaidis, 2018	Cross-national school-based study of epidemiology of child abuse and neglect (BECAN)	Greece	NA	Stratified random sample of schools	42675	47.6	NA	NA	NA	NA	NA	10451	68.22	Violence and Neglect	Psychological violence	ICAST-C	No	Child only	NA	No	NA	83.16	82.44 - 83.88	NA	NA
67	Nikolaidis, 2018	Cross-national school-based study of epidemiology of child abuse and neglect (BECAN)	Greece	NA	Stratified random sample of schools	42675	47.6	NA	NA	NA	NA	NA	10451	68.22	Violence and Neglect	Physical violence	ICAST-C	No	Child only	NA	No	NA	76.37	75.56 - 77.19	NA	NA
67	Nikolaidis, 2018	Cross-national school-based study of epidemiology of child abuse and neglect (BECAN)	Greece	NA	Stratified random sample of schools	42675	47.6	NA	NA	NA	NA	NA	10451	68.22	Violence and Neglect	Sexual violence	ICAST-C	No	Child only	NA	No	NA	15.86	15.16 - 16.57	NA	NA
67	Nikolaidis, 2018	Cross-national school-based study of epidemiology of child abuse and neglect (BECAN)	Greece	NA	Stratified random sample of schools	42675	47.6	NA	NA	NA	NA	NA	10451	68.22	Violence and Neglect	Contact sexual violence	ICAST-C	No	Child only	NA	No	NA	7.6	7.08 - 8.11	NA	NA
67	Nikolaidis, 2018	Cross-national school-based study of epidemiology of child abuse and neglect (BECAN)	Greece	NA	Stratified random sample of schools	42675	47.6	NA	NA	NA	NA	NA	10451	68.22	Violence and Neglect	Feeling of neglect	ICAST-C	No	Child only	NA	No	NA	37.2	36.27 - 38.13	NA	NA
67	Nikolaidis, 2018	Cross-national school-based study of epidemiology of child abuse and neglect (BECAN)	Greece	NA	Stratified random sample of schools	42675	47.6	NA	NA	NA	NA	NA	10451	68.22	Violence and Neglect	Positive and non violent parenting	ICAST-C	No	Child only	NA	No	NA	98.18	97.93 - 98.44	NA	NA
68	Palili, 2011	Nationwide birth cohort that measured ADHD-like symptoms at ages 7 and 18 years old	Greece	1990	NA	7	NA	NA	NA	NA	NA	NA	8158	73.8	Attention-deficit/Hyperactivity Disorder	Hyperactivity symptoms	NA	No	Parent and teacher (and rule)	NA	No	NA	7	NA	NA	NA
68	Palili, 2011	Nationwide birth cohort that measured ADHD-like symptoms at ages 7 and 18 years old	Greece	1990	NA	7	NA	NA	NA	NA	NA	NA	8158	73.8	Attention-deficit/Hyperactivity Disorder	Inattention symptoms	NA	No	Parent and teacher (and rule)	NA	No	NA	9.5	NA	NA	NA
68	Palili, 2011	Nationwide birth cohort that measured ADHD-like symptoms at ages 7 and 18 years old	Greece	1990	NA	7	NA	NA	NA	NA	NA	NA	8158	73.8	Attention-deficit/Hyperactivity Disorder	Impulsivity symptoms	NA	No	Parent and teacher (and rule)	NA	No	NA	7	NA	NA	NA
68	Palili, 2011	Nationwide birth cohort that measured ADHD-like symptoms at ages 7 and 18 years old	Greece	2001	NA	18	NA	NA	NA	NA	NA	NA	3500	31.7	Attention-deficit/Hyperactivity Disorder	Hyperactivity symptoms	NA	No	Child only	NA	No	NA	3	NA	NA	NA
68	Palili, 2011	Nationwide birth cohort that measured ADHD-like symptoms at ages 7 and 18 years old	Greece	2001	NA	18	NA	NA	NA	NA	NA	NA	3500	31.7	Attention-deficit/Hyperactivity Disorder	Inattention symptoms	NA	No	Child only	NA	No	NA	7.3	NA	NA	NA
68	Palili, 2011	Nationwide birth cohort that measured ADHD-like symptoms at ages 7 and 18 years old	Greece	2001	NA	18	NA	NA	NA	NA	NA	NA	3500	31.7	Attention-deficit/Hyperactivity Disorder	Impulsivity symptoms	NA	No	Child only	NA	No	NA	0.3	NA	NA	NA
69	Papadopoulou, 2017	School-based sample in Thessalonik focusing on attitudes towards smoke-free settings	Thessalonik	NA	Stratified sampling of schools and students	15 +/- 2	49.35	NA	NA	NA	NA	NA	1003	NA	Substance Use Disorders	Smoking tobacco (regularly+rarely)	NA	No	Child only	NA	No	NA	9.2	NA	NA	NA
69	Papadopoulou, 2017	School-based sample in Thessalonik focusing on attitudes towards smoke-free settings	Thessalonik	NA	Stratified sampling of schools and students	15 +/- 2	49.35	NA	NA	NA	NA	NA	1003	NA	Substance Use Disorders	Alcohol use (ever)	NA	No	Child only	NA	No	NA	48.1	NA	NA	NA
70	Papageorgiou, 2008	School-based sample in Thessalonik, measuring ADHD symptoms with the SDQ and CAP	Thessalonik	NA	Stratified sampling of 10 schools	44810	48.2	NA	NA	NA	NA	NA	305	42.36	Attention-deficit/Hyperactivity Disorder	Hyperactivity symptoms	SDQ-H	No	Parent only	NA	No	NA	NA	NA	3.1	1.88
70	Papageorgiou, 2008	School-based sample in Thessalonik, measuring ADHD symptoms with the SDQ and CAP	Thessalonik	NA	Stratified sampling of 10 schools	44810	48.2	NA	NA	NA	NA	NA	305	42.36	Attention-deficit/Hyperactivity Disorder	Hyperactivity symptoms	SDQ-H	No	Teacher only	NA	No	NA	NA	NA	2.51	2.27
70	Papageorgiou, 2008	School-based sample in Thessalonik, measuring ADHD symptoms with the SDQ and CAP	Thessalonik	NA	Stratified sampling of 10 schools	44810	48.2	NA	NA	NA	NA	NA	305	42.36	General Psychopathology	Emotional symptoms	SDQ-E	No	Parent only	NA	No	NA	NA	NA	2.29	1.29
70	Papageorgiou, 2008	School-based sample in Thessalonik, measuring ADHD symptoms with the SDQ and CAP	Thessalonik	NA	Stratified sampling of 10 schools	44810	48.2	NA	NA	NA	NA	NA	305	42.36	General Psychopathology	Emotional symptoms	SDQ-E	No	Teacher only	NA	No	NA	NA	NA	1.54	1.29
70	Papageorgiou, 2008	School-based sample in Thessalonik, measuring ADHD symptoms with the SDQ and CAP	Thessalonik	NA	Stratified sampling of 10 schools	44810	48.2	NA	NA	NA	NA	NA	305	42.36	Disruptive Behavior Disorders	Conduct problems	SDQ-C	No	Parent only	NA	No	NA	NA	NA	1.67	1.09
70	Papageorgiou, 2008	School-based sample in Thessalonik, measuring ADHD symptoms with the SDQ and CAP	Thessalonik	NA	Stratified sampling of 10 schools	44810	48.2	NA	NA	NA	NA	NA	305	42.36	Disruptive Behavior Disorders	Conduct problems	SDQ-C	No	Teacher only	NA	No	NA	NA	NA	1.35	1.18
70	Papageorgiou, 2008	School-based sample in Thessalonik, measuring ADHD symptoms with the SDQ and CAP	Thessalonik	NA	Stratified sampling of 10 schools	44810	48.2	NA	NA	NA	NA	NA	305	42.36	Others	Peer problems	SDQ-P	No	Parent only	NA	No	NA	NA	NA	1.19	0.98
70	Papageorgiou, 2008	School-based sample in Thessalonik, measuring ADHD symptoms with the SDQ and CAP	Thessalonik	NA	Stratified sampling of 10 schools	44810	48.2	NA	NA	NA	NA	NA	305	42.36	Others	Peer problems	SDQ-P	No	Teacher only	NA	No	NA	NA	NA	1.32	1.27
70	Papageorgiou, 2008	School-based sample in Thessalonik, measuring ADHD symptoms with the SDQ and CAP	Thessalonik	NA	Stratified sampling of 10 schools	44810	48.2	NA	NA	NA	NA	NA	305	42.36	Attention-deficit/Hyperactivity Disorder	Hiperactivity symptoms	CAP	No	Parent only	NA	No	NA	NA	NA	3.04	2.27
70	Papageorgiou, 2008	School-based sample in Thessalonik, measuring ADHD symptoms with the SDQ and CAP	Thessalonik	NA	Stratified sampling of 10 schools	44810	48.2	NA	NA	NA	NA	NA	305	42.36	Attention-deficit/Hyperactivity Disorder	Hiperactivity symptoms	CAP	No	Teacher only	NA	No	NA	NA	NA	2.31	1.7
70	Papageorgiou, 2008	School-based sample in Thessalonik, measuring ADHD symptoms with the SDQ and CAP	Thessalonik	NA	Stratified sampling of 10 schools	44810	48.2	NA	NA	NA	NA	NA	305	42.36	Attention-deficit/Hyperactivity Disorder	Inattention symptoms	CAP	No	Parent only	NA	No	NA	NA	NA	3.52	2.7
70	Papageorgiou, 2008	School-based sample in Thessalonik, measuring ADHD symptoms with the SDQ and CAP	Thessalonik	NA	Stratified sampling of 10 schools	44810	48.2	NA	NA	NA	NA	NA	305	42.36	Attention-deficit/Hyperactivity Disorder	Inattention symptoms	CAP	No	Teacher only	NA	No	NA	NA	NA	3.25	1.78
70	Papageorgiou, 2008	School-based sample in Thessalonik, measuring ADHD symptoms with the SDQ and CAP	Thessalonik	NA	Stratified sampling of 10 schools	44810	48.2	NA	NA	NA	NA	NA	305	42.36	Attention-deficit/Hyperactivity Disorder	ADHD symptoms	CAP	No	Parent only	NA	No	NA	NA	NA	6.43	4.78
70	Papageorgiou, 2008	School-based sample in Thessalonik, measuring ADHD symptoms with the SDQ and CAP	Thessalonik	NA	Stratified sampling of 10 schools	44810	48.2	NA	NA	NA	NA	NA	305	42.36	Attention-deficit/Hyperactivity Disorder	ADHD symptoms	CAP	No	Teacher only	NA	No	NA	NA	NA	5.51	4.9
71	Petanidou, 2013	Nationwide school-based sample with the SDQ questionnaires	Greece	2003	Random school and students with census matching	43435	40	NA	NA	NA	NA	NA	1170	63	General Psychopathology	Emotional symptoms	SDQ-E	No	Child only	NA	No	NA	NA	NA	2.7	1.9
71	Petanidou, 2013	Nationwide school-based sample with the SDQ questionnaires	Greece	2003	Random school and students with census matching	43435	40	NA	NA	NA	NA	NA	1170	63	Disruptive Behavior Disorders	Conduct problems	SDQ-C	No	Child only	NA	No	NA	NA	NA	3	1.5
71	Petanidou, 2013	Nationwide school-based sample with the SDQ questionnaires	Greece	2003	Random school and students with census matching	43435	40	NA	NA	NA	NA	NA	1170	63	Attention-deficit/Hyperactivity Disorder	Hyperactivity symptoms	SDQ-H	No	Child only	NA	No	NA	NA	NA	3.6	2.2
71	Petanidou, 2013	Nationwide school-based sample with the SDQ questionnaires	Greece	2003	Random school and students with census matching	43435	40	NA	NA	NA	NA	NA	1170	63	Others	Peer problems	SDQ-P	No	Child only	NA	No	NA	NA	NA	1.9	1.7
71	Petanidou, 2013	Nationwide school-based sample with the SDQ questionnaires	Greece	2003	Random school and students with census matching	43435	40	NA	NA	NA	NA	NA	1170	63	Others	Prosocial behavior	SDQ-S	No	Child only	NA	No	NA	NA	NA	8.1	1.9
71	Petanidou, 2013	Nationwide school-based sample with the SDQ questionnaires	Greece	2003	Random school and students with census matching	43435	40	NA	NA	NA	NA	NA	1170	63	General Psychopathology	Total emotional/behavioral problems	SDQ	No	Child only	NA	No	NA	NA	NA	11.1	5.2
72	Papaioannou, 2014	School-based sample measuring ADHD symptoms and neuropsychological measurements	Attiki, Thessaloniki,Thessaly and Crete	2006-2007	Stratified random sample of schools and students	44871	50.4	NA	NA	NA	NA	NA	923	42	Attention-deficit/Hyperactivity Disorder	Inattention symptoms	ADHD-IV	No	Teacher only	NA	No	NA	NA	NA	6.59	6.17
72	Papaioannou, 2014	School-based sample measuring ADHD symptoms and neuropsychological measurements	Attiki, Thessaloniki,Thessaly and Crete	2006-2007	Stratified random sample of schools and students	44871	50.4	NA	NA	NA	NA	NA	923	42	Attention-deficit/Hyperactivity Disorder	Hyperactivity symptoms	ADHD-IV	No	Teacher only	NA	No	NA	NA	NA	5.43	6.12
72	Papaioannou, 2014	School-based sample measuring ADHD symptoms and neuropsychological measurements	Attiki, Thessaloniki,Thessaly and Crete	2006-2007	Stratified random sample of schools and students	44871	50.4	NA	NA	NA	NA	NA	923	42	Neurodevelopment	Vocabulary IQ	WISC-III and PPVT-R (Average)	No	Child only	NA	No	NA	NA	NA	100.03	12.41
72	Papaioannou, 2014	School-based sample measuring ADHD symptoms and neuropsychological measurements	Attiki, Thessaloniki,Thessaly and Crete	2006-2007	Stratified random sample of schools and students	44871	50.4	NA	NA	NA	NA	NA	923	42	Neurodevelopment	Performance IQ	Raven’s Progressive Matrices	No	Child only	NA	No	NA	NA	NA	100.13	16.4
73	Giannakopoulos, 2009	Nationwide school-based sample with the SDQ questionnaires	Greece	2003	Random school and students within grades	43040	40.12	NA	NA	NA	NA	NA	1194	63	General Psychopathology	Emotional symptoms	SDQ-E	No	Child only	NA	NA	NA	NA	NA	3	2.1
73	Giannakopoulos, 2009	Nationwide school-based sample with the SDQ questionnaires	Greece	2003	Random school and students within grades	43040	40.12	NA	NA	NA	NA	NA	1194	63	Disruptive Behavior Disorders	Conduct problems	SDQ-C	No	Child only	NA	NA	NA	NA	NA	2	1.5
73	Giannakopoulos, 2009	Nationwide school-based sample with the SDQ questionnaires	Greece	2003	Random school and students within grades	43040	40.12	NA	NA	NA	NA	NA	1194	63	Attention-deficit/Hyperactivity Disorder	Hyperactivity symptoms	SDQ-H	No	Child only	NA	NA	NA	NA	NA	3.6	2.2
73	Giannakopoulos, 2009	Nationwide school-based sample with the SDQ questionnaires	Greece	2003	Random school and students within grades	43040	40.12	NA	NA	NA	NA	NA	1194	63	Others	Peer problems	SDQ-P	No	Child only	NA	NA	NA	NA	NA	1.8	1.7
73	Giannakopoulos, 2009	Nationwide school-based sample with the SDQ questionnaires	Greece	2003	Random school and students within grades	43040	40.12	NA	NA	NA	NA	NA	1194	63	Others	Prosocial behavior	SDQ-S	No	Child only	NA	NA	NA	NA	NA	8.1	1.8
74	Motti-Stefani, 1993	School-based sample measuring internalizing and externalizing symptoms	Athens	NA	Stratified random sample of schools and students	44871	100	NA	NA	NA	NA	NA	263	76.14	General Psychopathology	Externalizing symptoms	CBCL	No	Parent only	NA	NA	NA	NA	NA	16.4	11.3
74	Motti-Stefani, 1993	School-based sample measuring internalizing and externalizing symptoms	Athens	NA	Stratified random sample of schools and students	44871	100	NA	NA	NA	NA	NA	263	76.14	General Psychopathology	Internalizing symptoms	CBCL	No	Parent only	NA	NA	NA	NA	NA	15.1	9
74	Motti-Stefani, 1993	School-based sample measuring internalizing and externalizing symptoms	Athens	NA	Stratified random sample of schools and students	44871	0	NA	NA	NA	NA	NA	203	76.14	General Psychopathology	Externalizing symptoms	CBCL	No	Parent only	NA	NA	NA	NA	NA	18.6	11.7
74	Motti-Stefani, 1993	School-based sample measuring internalizing and externalizing symptoms	Athens	NA	Stratified random sample of schools and students	44871	0	NA	NA	NA	NA	NA	203	76.14	General Psychopathology	Internalizing symptoms	CBCL	No	Parent only	NA	NA	NA	NA	NA	14	8
75	Muller, 2014	Cross-national representative survey for internet gaming disorder	Greece	2011 - 2012	Random probability sample selection with all secondary school classes	14 - 17	NA	NA	NA	NA	NA	NA	1897	NA	Internet Addiction and Gaming Disorder	Internet gaming disorder	AICA-S	No	Child only	DSM-5	NA	NA	2.5	NA	NA	NA
76	Papaioannou, 2014	School-based sample measuring ADHD symptoms	Attiki, Thessaloniki,Thessaly and Crete	2006-2007	Stratified random sample of schools and students	44871	50.4	NA	NA	NA	NA	NA	923	42	Attention-deficit/Hyperactivity Disorder	Attention-deficit/hyperactivity disorder (inattentive type)	ADHD-IV	No	Teacher only	Inattention >95 percentile	No	NA	3.58	NA	NA	NA
76	Papaioannou, 2014	School-based sample measuring ADHD symptoms	Attiki, Thessaloniki,Thessaly and Crete	2006-2007	Stratified random sample of schools and students	44871	50.4	NA	NA	NA	NA	NA	923	42	Attention-deficit/Hyperactivity Disorder	Attention-deficit/hyperactivity disorder (hyperactive type)	ADHD-IV	No	Teacher only	Hyperactivity >95 percentile	No	NA	3.36	NA	NA	NA
76	Papaioannou, 2014	School-based sample measuring ADHD symptoms	Attiki, Thessaloniki,Thessaly and Crete	2006-2007	Stratified random sample of schools and students	44871	50.4	NA	NA	NA	NA	NA	923	42	Attention-deficit/Hyperactivity Disorder	ADHD Combined type	ADHD-IV	No	Teacher only	Hyp. and Inat. >95 percentile	No	NA	2.6	NA	NA	NA
77	Papatheophilou, 1981	School-based sample in greater Athens assessing overall psychiatric disturbance	Athens	NA	Random sample of 40 primary schools	44779	100	NA	NA	NA	NA	NA	114	NA	General Psychopathology	Psychiatric disturbance (overall)	Rutter PQ	No	Parent only	Total score >12	No	NA	46.49	NA	NA	NA
77	Papatheophilou, 1981	School-based sample in greater Athens assessing overall psychiatric disturbance	Athens	NA	Random sample of 40 primary schools	44779	100	NA	NA	NA	NA	NA	114	NA	Anxiety Disorders	Neurosis	Rutter PQ	No	Parent only	NA	No	NA	3.8	NA	NA	NA
77	Papatheophilou, 1981	School-based sample in greater Athens assessing overall psychiatric disturbance	Athens	NA	Random sample of 40 primary schools	44779	100	NA	NA	NA	NA	NA	114	NA	Disruptive Behavior Disorders	Behavior disorder	Rutter PQ	No	Parent only	NA	No	NA	22.6	NA	NA	NA
77	Papatheophilou, 1981	School-based sample in greater Athens assessing overall psychiatric disturbance	Athens	NA	Random sample of 40 primary schools	44779	100	NA	NA	NA	NA	NA	114	NA	Attention-deficit/Hyperactivity Disorder	Hyperkinesis	Rutter PQ	No	Parent only	NA	No	NA	52.8	NA	NA	NA
77	Papatheophilou, 1981	School-based sample in greater Athens assessing overall psychiatric disturbance	Athens	NA	Random sample of 40 primary schools	44779	100	NA	NA	NA	NA	NA	114	NA	General Psychopathology	Neurosis and behavior disorder	Rutter PQ	No	Parent only	NA	No	NA	NA	NA	NA	NA
77	Papatheophilou, 1981	School-based sample in greater Athens assessing overall psychiatric disturbance	Athens	NA	Random sample of 40 primary schools	44779	100	NA	NA	NA	NA	NA	114	NA	General Psychopathology	Neurosis and hyperkinesis	Rutter PQ	No	Parent only	NA	No	NA	5.7	NA	NA	NA
77	Papatheophilou, 1981	School-based sample in greater Athens assessing overall psychiatric disturbance	Athens	NA	Random sample of 40 primary schools	44779	100	NA	NA	NA	NA	NA	114	NA	General Psychopathology	Hyperkinesis and behavior disorder	Rutter PQ	No	Parent only	NA	No	NA	15.1	NA	NA	NA
77	Papatheophilou, 1981	School-based sample in greater Athens assessing overall psychiatric disturbance	Athens	NA	Random sample of 40 primary schools	44779	100	NA	NA	NA	NA	NA	114	NA	General Psychopathology	Psychiatric disturbance (overall)	Rutter TQ	No	Teacher only	Total score >9	No	NA	25.44	NA	NA	NA
77	Papatheophilou, 1981	School-based sample in greater Athens assessing overall psychiatric disturbance	Athens	NA	Random sample of 40 primary schools	44779	100	NA	NA	NA	NA	NA	114	NA	Anxiety Disorders	Neurosis	Rutter TQ	No	Teacher only	NA	No	NA	10.35	NA	NA	NA
77	Papatheophilou, 1981	School-based sample in greater Athens assessing overall psychiatric disturbance	Athens	NA	Random sample of 40 primary schools	44779	100	NA	NA	NA	NA	NA	114	NA	Disruptive Behavior Disorders	Behavior disorder	Rutter TQ	No	Teacher only	NA	No	NA	24.14	NA	NA	NA
77	Papatheophilou, 1981	School-based sample in greater Athens assessing overall psychiatric disturbance	Athens	NA	Random sample of 40 primary schools	44779	100	NA	NA	NA	NA	NA	114	NA	Attention-deficit/Hyperactivity Disorder	Hyperkinesis	Rutter TQ	No	Teacher only	NA	No	NA	34.48	NA	NA	NA
77	Papatheophilou, 1981	School-based sample in greater Athens assessing overall psychiatric disturbance	Athens	NA	Random sample of 40 primary schools	44779	100	NA	NA	NA	NA	NA	114	NA	General Psychopathology	Neurosis and behavior disorder	Rutter TQ	No	Teacher only	NA	No	NA	3.45	NA	NA	NA
77	Papatheophilou, 1981	School-based sample in greater Athens assessing overall psychiatric disturbance	Athens	NA	Random sample of 40 primary schools	44779	100	NA	NA	NA	NA	NA	114	NA	General Psychopathology	Neurosis and hyperkinesis	Rutter TQ	No	Teacher only	NA	No	NA	10.34	NA	NA	NA
77	Papatheophilou, 1981	School-based sample in greater Athens assessing overall psychiatric disturbance	Athens	NA	Random sample of 40 primary schools	44779	100	NA	NA	NA	NA	NA	114	NA	General Psychopathology	Hyperkinesis and behavior disorder	Rutter TQ	No	Teacher only	NA	No	NA	17.24	NA	NA	NA
77	Papatheophilou, 1981	School-based sample in greater Athens assessing overall psychiatric disturbance	Athens	NA	Random sample of 40 primary schools	44779	0	NA	NA	NA	NA	NA	145	NA	General Psychopathology	Psychiatric disturbance (overall)	Rutter PQ	No	Parent only	Total score >12	No	NA	31.03	NA	NA	NA
77	Papatheophilou, 1981	School-based sample in greater Athens assessing overall psychiatric disturbance	Athens	NA	Random sample of 40 primary schools	44779	0	NA	NA	NA	NA	NA	145	NA	Anxiety Disorders	Neurosis	Rutter PQ	No	Parent only	NA	No	NA	2.22	NA	NA	NA
77	Papatheophilou, 1981	School-based sample in greater Athens assessing overall psychiatric disturbance	Athens	NA	Random sample of 40 primary schools	44779	0	NA	NA	NA	NA	NA	145	NA	Disruptive Behavior Disorders	Behavior disorder	Rutter PQ	No	Parent only	NA	No	NA	11.11	NA	NA	NA
77	Papatheophilou, 1981	School-based sample in greater Athens assessing overall psychiatric disturbance	Athens	NA	Random sample of 40 primary schools	44779	0	NA	NA	NA	NA	NA	145	NA	Attention-deficit/Hyperactivity Disorder	Hyperkinesis	Rutter PQ	No	Parent only	NA	No	NA	55.56	NA	NA	NA
77	Papatheophilou, 1981	School-based sample in greater Athens assessing overall psychiatric disturbance	Athens	NA	Random sample of 40 primary schools	44779	0	NA	NA	NA	NA	NA	145	NA	General Psychopathology	Neurosis and behavior disorder	Rutter PQ	No	Parent only	NA	No	NA	22.2	NA	NA	NA
77	Papatheophilou, 1981	School-based sample in greater Athens assessing overall psychiatric disturbance	Athens	NA	Random sample of 40 primary schools	44779	0	NA	NA	NA	NA	NA	145	NA	General Psychopathology	Neurosis and hyperkinesis	Rutter PQ	No	Parent only	NA	No	NA	6.67	NA	NA	NA
77	Papatheophilou, 1981	School-based sample in greater Athens assessing overall psychiatric disturbance	Athens	NA	Random sample of 40 primary schools	44779	0	NA	NA	NA	NA	NA	145	NA	General Psychopathology	Hyperkinesis and behavior disorder	Rutter PQ	No	Parent only	NA	No	NA	17.78	NA	NA	NA
77	Papatheophilou, 1981	School-based sample in greater Athens assessing overall psychiatric disturbance	Athens	NA	Random sample of 40 primary schools	44779	0	NA	NA	NA	NA	NA	145	NA	General Psychopathology	Psychiatric disturbance (overall)	Rutter TQ	No	Teacher only	Total score >9	No	NA	13.1	NA	NA	NA
77	Papatheophilou, 1981	School-based sample in greater Athens assessing overall psychiatric disturbance	Athens	NA	Random sample of 40 primary schools	44779	0	NA	NA	NA	NA	NA	145	NA	Anxiety Disorders	Neurosis	Rutter TQ	No	Teacher only	NA	No	NA	42.11	NA	NA	NA
77	Papatheophilou, 1981	School-based sample in greater Athens assessing overall psychiatric disturbance	Athens	NA	Random sample of 40 primary schools	44779	0	NA	NA	NA	NA	NA	145	NA	Disruptive Behavior Disorders	Behavior disorder	Rutter TQ	No	Teacher only	NA	No	NA	36.84	NA	NA	NA
77	Papatheophilou, 1981	School-based sample in greater Athens assessing overall psychiatric disturbance	Athens	NA	Random sample of 40 primary schools	44779	0	NA	NA	NA	NA	NA	145	NA	Attention-deficit/Hyperactivity Disorder	Hyperkinesis	Rutter TQ	No	Teacher only	NA	No	NA	15.79	NA	NA	NA
77	Papatheophilou, 1981	School-based sample in greater Athens assessing overall psychiatric disturbance	Athens	NA	Random sample of 40 primary schools	44779	0	NA	NA	NA	NA	NA	145	NA	General Psychopathology	Neurosis and behavior disorder	Rutter TQ	No	Teacher only	NA	No	NA	NA	NA	NA	NA
77	Papatheophilou, 1981	School-based sample in greater Athens assessing overall psychiatric disturbance	Athens	NA	Random sample of 40 primary schools	44779	0	NA	NA	NA	NA	NA	145	NA	General Psychopathology	Neurosis and hyperkinesis	Rutter TQ	No	Teacher only	NA	No	NA	NA	NA	NA	NA
77	Papatheophilou, 1981	School-based sample in greater Athens assessing overall psychiatric disturbance	Athens	NA	Random sample of 40 primary schools	44779	0	NA	NA	NA	NA	NA	145	NA	General Psychopathology	Hyperkinesis and behavior disorder	Rutter TQ	No	Teacher only	NA	No	NA	5.26	NA	NA	NA
78	Rajmil, 2014	Cross-national cross-sectional study of mental health and health-related quality of life	Greece	2003	Random sample of schools	43313	51.4	NA	NA	NA	NA	NA	1167	72	General Psychopathology	Total emotional/behavioral problems	SDQ	No	Parent only	NA	No	NA	NA	NA	8.6	5.1
79	Ravens-Sieberer, 2008	A sub-analysis of the European mutlicentric quality study with the KIDSCREEN, investigating mental health	Greece	NA	Random sample of schools	43435	40.3	NA	NA	NA	NA	NA	1174	72	General Psychopathology	Total emotional/behavioral problems	SDQ	No	Child only	NA	No	NA	7.2	NA	NA	NA
80	Roussos, 1999	School-based sample for standardization of CBCL and TRF questionnaires	Greece	NA	Stratified random sample of schools and students	44901	100	NA	NA	NA	NA	NA	602	95	General Psychopathology	Total emotional/behavioral problems	CBCL	No	Parent only	NA	No	NA	NA	NA	30.4	18.1
80	Roussos, 1999	School-based sample for standardization of CBCL and TRF questionnaires	Greece	NA	Stratified random sample of schools and students	44901	100	NA	NA	NA	NA	NA	602	95	Anxiety Disorders	Somatic	CBCL	No	Parent only	NA	No	NA	NA	NA	0.8	1.3
80	Roussos, 1999	School-based sample for standardization of CBCL and TRF questionnaires	Greece	NA	Stratified random sample of schools and students	44901	100	NA	NA	NA	NA	NA	602	95	General Psychopathology	Anxiety/depression	CBCL	No	Parent only	NA	No	NA	NA	NA	4.9	3.5
80	Roussos, 1999	School-based sample for standardization of CBCL and TRF questionnaires	Greece	NA	Stratified random sample of schools and students	44901	100	NA	NA	NA	NA	NA	602	95	Others	Social problems	CBCL	No	Parent only	NA	No	NA	NA	NA	2.2	2
80	Roussos, 1999	School-based sample for standardization of CBCL and TRF questionnaires	Greece	NA	Stratified random sample of schools and students	44901	100	NA	NA	NA	NA	NA	602	95	General Psychopathology	Thought problems	CBCL	No	Parent only	NA	No	NA	NA	NA	0.3	0.8
80	Roussos, 1999	School-based sample for standardization of CBCL and TRF questionnaires	Greece	NA	Stratified random sample of schools and students	44901	100	NA	NA	NA	NA	NA	602	95	Attention-deficit/Hyperactivity Disorder	Attention problems	CBCL	No	Parent only	NA	No	NA	NA	NA	4.2	3.2
80	Roussos, 1999	School-based sample for standardization of CBCL and TRF questionnaires	Greece	NA	Stratified random sample of schools and students	44901	100	NA	NA	NA	NA	NA	602	95	Disruptive Behavior Disorders	Delinquent behavior	CBCL	No	Parent only	NA	No	NA	NA	NA	2.5	2.1
80	Roussos, 1999	School-based sample for standardization of CBCL and TRF questionnaires	Greece	NA	Stratified random sample of schools and students	44901	100	NA	NA	NA	NA	NA	602	95	Disruptive Behavior Disorders	Aggressive behavior	CBCL	No	Parent only	NA	No	NA	NA	NA	9.4	6.7
80	Roussos, 1999	School-based sample for standardization of CBCL and TRF questionnaires	Greece	NA	Stratified random sample of schools and students	44901	100	NA	NA	NA	NA	NA	602	95	General Psychopathology	Internalizing symptoms	CBCL	No	Parent only	NA	No	NA	NA	NA	7.5	5.3
80	Roussos, 1999	School-based sample for standardization of CBCL and TRF questionnaires	Greece	NA	Stratified random sample of schools and students	44901	100	NA	NA	NA	NA	NA	602	95	General Psychopathology	Externalizing symptoms	CBCL	No	Parent only	NA	No	NA	NA	NA	11.9	8.2
80	Roussos, 1999	School-based sample for standardization of CBCL and TRF questionnaires	Greece	NA	Stratified random sample of schools and students	44901	100	NA	NA	NA	NA	NA	581	99	General Psychopathology	Total emotional/behavioral problems	TRF	No	Teacher only	NA	No	NA	NA	NA	25.2	23.7
80	Roussos, 1999	School-based sample for standardization of CBCL and TRF questionnaires	Greece	NA	Stratified random sample of schools and students	44901	100	NA	NA	NA	NA	NA	581	99	Anxiety Disorders	Somatic	TRF	No	Teacher only	NA	No	NA	NA	NA	0.3	0.7
80	Roussos, 1999	School-based sample for standardization of CBCL and TRF questionnaires	Greece	NA	Stratified random sample of schools and students	44901	100	NA	NA	NA	NA	NA	581	99	General Psychopathology	Anxiety/depression	TRF	No	Teacher only	NA	No	NA	NA	NA	5	4.6
80	Roussos, 1999	School-based sample for standardization of CBCL and TRF questionnaires	Greece	NA	Stratified random sample of schools and students	44901	100	NA	NA	NA	NA	NA	581	99	Others	Social problems	TRF	No	Teacher only	NA	No	NA	NA	NA	2.3	3.3
80	Roussos, 1999	School-based sample for standardization of CBCL and TRF questionnaires	Greece	NA	Stratified random sample of schools and students	44901	100	NA	NA	NA	NA	NA	581	99	General Psychopathology	Thought problems	TRF	No	Teacher only	NA	No	NA	NA	NA	0.3	0.9
80	Roussos, 1999	School-based sample for standardization of CBCL and TRF questionnaires	Greece	NA	Stratified random sample of schools and students	44901	100	NA	NA	NA	NA	NA	581	99	Attention-deficit/Hyperactivity Disorder	Attention problems	TRF	No	Teacher only	NA	No	NA	NA	NA	7.3	8.2
80	Roussos, 1999	School-based sample for standardization of CBCL and TRF questionnaires	Greece	NA	Stratified random sample of schools and students	44901	100	NA	NA	NA	NA	NA	581	99	Disruptive Behavior Disorders	Delinquent behavior	TRF	No	Teacher only	NA	No	NA	NA	NA	1.4	1.9
80	Roussos, 1999	School-based sample for standardization of CBCL and TRF questionnaires	Greece	NA	Stratified random sample of schools and students	44901	100	NA	NA	NA	NA	NA	581	99	Disruptive Behavior Disorders	Aggressive behavior	TRF	No	Teacher only	NA	No	NA	NA	NA	6.6	8.9
80	Roussos, 1999	School-based sample for standardization of CBCL and TRF questionnaires	Greece	NA	Stratified random sample of schools and students	44901	100	NA	NA	NA	NA	NA	581	99	General Psychopathology	Internalizing symptoms	TRF	No	Teacher only	NA	No	NA	NA	NA	7.1	6.6
80	Roussos, 1999	School-based sample for standardization of CBCL and TRF questionnaires	Greece	NA	Stratified random sample of schools and students	44901	100	NA	NA	NA	NA	NA	581	99	General Psychopathology	Externalizing symptoms	TRF	No	Teacher only	NA	No	NA	NA	NA	8	10.4
80	Roussos, 1999	School-based sample for standardization of CBCL and TRF questionnaires	Greece	NA	Stratified random sample of schools and students	44901	0	NA	NA	NA	NA	NA	611	95	General Psychopathology	Total emotional/behavioral problems	CBCL	No	Parent only	NA	No	NA	NA	NA	27.7	17.4
80	Roussos, 1999	School-based sample for standardization of CBCL and TRF questionnaires	Greece	NA	Stratified random sample of schools and students	44901	0	NA	NA	NA	NA	NA	611	95	Anxiety Disorders	Somatic	CBCL	No	Parent only	NA	No	NA	NA	NA	1	1.6
80	Roussos, 1999	School-based sample for standardization of CBCL and TRF questionnaires	Greece	NA	Stratified random sample of schools and students	44901	0	NA	NA	NA	NA	NA	611	95	General Psychopathology	Anxiety/depression	CBCL	No	Parent only	NA	No	NA	NA	NA	5.2	3.7
80	Roussos, 1999	School-based sample for standardization of CBCL and TRF questionnaires	Greece	NA	Stratified random sample of schools and students	44901	0	NA	NA	NA	NA	NA	611	95	Others	Social problems	CBCL	No	Parent only	NA	No	NA	NA	NA	2.1	2
80	Roussos, 1999	School-based sample for standardization of CBCL and TRF questionnaires	Greece	NA	Stratified random sample of schools and students	44901	0	NA	NA	NA	NA	NA	611	95	General Psychopathology	Thought problems	CBCL	No	Parent only	NA	No	NA	NA	NA	0.3	0.8
80	Roussos, 1999	School-based sample for standardization of CBCL and TRF questionnaires	Greece	NA	Stratified random sample of schools and students	44901	0	NA	NA	NA	NA	NA	611	95	Attention-deficit/Hyperactivity Disorder	Attention problems	CBCL	No	Parent only	NA	No	NA	NA	NA	3.1	2.8
80	Roussos, 1999	School-based sample for standardization of CBCL and TRF questionnaires	Greece	NA	Stratified random sample of schools and students	44901	0	NA	NA	NA	NA	NA	611	95	Disruptive Behavior Disorders	Delinquent behavior	CBCL	No	Parent only	NA	No	NA	NA	NA	1.9	1.7
80	Roussos, 1999	School-based sample for standardization of CBCL and TRF questionnaires	Greece	NA	Stratified random sample of schools and students	44901	0	NA	NA	NA	NA	NA	611	95	Disruptive Behavior Disorders	Aggressive behavior	CBCL	No	Parent only	NA	No	NA	NA	NA	7.6	5.9
80	Roussos, 1999	School-based sample for standardization of CBCL and TRF questionnaires	Greece	NA	Stratified random sample of schools and students	44901	0	NA	NA	NA	NA	NA	611	95	General Psychopathology	Internalizing symptoms	CBCL	No	Parent only	NA	No	NA	NA	NA	8.1	5.9
80	Roussos, 1999	School-based sample for standardization of CBCL and TRF questionnaires	Greece	NA	Stratified random sample of schools and students	44901	0	NA	NA	NA	NA	NA	611	95	General Psychopathology	Externalizing symptoms	CBCL	No	Parent only	NA	No	NA	NA	NA	9.5	7.1
80	Roussos, 1999	School-based sample for standardization of CBCL and TRF questionnaires	Greece	NA	Stratified random sample of schools and students	44901	0	NA	NA	NA	NA	NA	598	99	General Psychopathology	Total emotional/behavioral problems	TRF	No	Teacher only	NA	No	NA	NA	NA	18.8	17.7
80	Roussos, 1999	School-based sample for standardization of CBCL and TRF questionnaires	Greece	NA	Stratified random sample of schools and students	44901	0	NA	NA	NA	NA	NA	598	99	Anxiety Disorders	Somatic	TRF	No	Teacher only	NA	No	NA	NA	NA	0.3	0.8
80	Roussos, 1999	School-based sample for standardization of CBCL and TRF questionnaires	Greece	NA	Stratified random sample of schools and students	44901	0	NA	NA	NA	NA	NA	598	99	General Psychopathology	Anxiety/depression	TRF	No	Teacher only	NA	No	NA	NA	NA	5.8	4.8
80	Roussos, 1999	School-based sample for standardization of CBCL and TRF questionnaires	Greece	NA	Stratified random sample of schools and students	44901	0	NA	NA	NA	NA	NA	598	99	Others	Social problems	TRF	No	Teacher only	NA	No	NA	NA	NA	1.8	82.7
80	Roussos, 1999	School-based sample for standardization of CBCL and TRF questionnaires	Greece	NA	Stratified random sample of schools and students	44901	0	NA	NA	NA	NA	NA	598	99	General Psychopathology	Thought problems	TRF	No	Teacher only	NA	No	NA	NA	NA	0.3	0.7
80	Roussos, 1999	School-based sample for standardization of CBCL and TRF questionnaires	Greece	NA	Stratified random sample of schools and students	44901	0	NA	NA	NA	NA	NA	598	99	Attention-deficit/Hyperactivity Disorder	Attention problems	TRF	No	Teacher only	NA	No	NA	NA	NA	4.4	6.2
80	Roussos, 1999	School-based sample for standardization of CBCL and TRF questionnaires	Greece	NA	Stratified random sample of schools and students	44901	0	NA	NA	NA	NA	NA	598	99	Disruptive Behavior Disorders	Delinquent behavior	TRF	No	Teacher only	NA	No	NA	NA	NA	0.8	1.3
80	Roussos, 1999	School-based sample for standardization of CBCL and TRF questionnaires	Greece	NA	Stratified random sample of schools and students	44901	0	NA	NA	NA	NA	NA	598	99	Disruptive Behavior Disorders	Aggressive behavior	TRF	No	Teacher only	NA	No	NA	NA	NA	3.5	5.9
80	Roussos, 1999	School-based sample for standardization of CBCL and TRF questionnaires	Greece	NA	Stratified random sample of schools and students	44901	0	NA	NA	NA	NA	NA	598	99	General Psychopathology	Internalizing symptoms	TRF	No	Teacher only	NA	No	NA	NA	NA	7.8	6.8
80	Roussos, 1999	School-based sample for standardization of CBCL and TRF questionnaires	Greece	NA	Stratified random sample of schools and students	44901	0	NA	NA	NA	NA	NA	598	99	General Psychopathology	Externalizing symptoms	TRF	No	Teacher only	NA	No	NA	NA	NA	4.3	6.8
81	Roussos, 1999	School-based sample assessing psychometric properties of Conners-28 questionnaire	Greece	NA	Stratified random sample of schools and students	44901	49	NA	NA	NA	NA	NA	852	NA	Attention-deficit/Hyperactivity Disorder	Hyperactivity symptoms	Conners 28-item	No	Teacher only	NA	No	NA	NA	NA	0.45	0.58
81	Roussos, 1999	School-based sample assessing psychometric properties of Conners-28 questionnaire	Greece	NA	Stratified random sample of schools and students	44901	49	NA	NA	NA	NA	NA	852	NA	Disruptive Behavior Disorders	Conduct problems	Conners 28-item	No	Teacher only	NA	No	NA	NA	NA	0.41	0.45
81	Roussos, 1999	School-based sample assessing psychometric properties of Conners-28 questionnaire	Greece	NA	Stratified random sample of schools and students	44901	49	NA	NA	NA	NA	NA	852	NA	Attention-deficit/Hyperactivity Disorder	Inattentive-passive	Conners 28-item	No	Teacher only	NA	No	NA	NA	NA	0.53	0.56
82	Roussos, 2001	National sample of high school students assessing psychometric properties of Youth Self-Report	Greece	NA	Random sample of schools	43405	100	NA	NA	NA	NA	NA	710	100	Disruptive Behavior Disorders	Total emotional/behavioral problems	YSR	No	Child only	NA	No	NA	NA	NA	48.2	22.6
82	Roussos, 2001	National sample of high school students assessing psychometric properties of Youth Self-Report	Greece	NA	Random sample of schools	43405	100	NA	NA	NA	NA	NA	710	100	Anxiety Disorders	Somatic	YSR	No	Child only	NA	No	NA	NA	NA	2.6	2.4
82	Roussos, 2001	National sample of high school students assessing psychometric properties of Youth Self-Report	Greece	NA	Random sample of schools	43405	100	NA	NA	NA	NA	NA	710	100	General Psychopathology	Anxiety/depression	YSR	No	Child only	NA	No	NA	NA	NA	7.6	5
82	Roussos, 2001	National sample of high school students assessing psychometric properties of Youth Self-Report	Greece	NA	Random sample of schools	43405	100	NA	NA	NA	NA	NA	710	100	Others	Social problems	YSR	No	Child only	NA	No	NA	NA	NA	3.1	2.4
82	Roussos, 2001	National sample of high school students assessing psychometric properties of Youth Self-Report	Greece	NA	Random sample of schools	43405	100	NA	NA	NA	NA	NA	710	100	General Psychopathology	Thought problems	YSR	No	Child only	NA	No	NA	NA	NA	2.5	2.3
82	Roussos, 2001	National sample of high school students assessing psychometric properties of Youth Self-Report	Greece	NA	Random sample of schools	43405	100	NA	NA	NA	NA	NA	710	100	Attention-deficit/Hyperactivity Disorder	Attention problems	YSR	No	Child only	NA	No	NA	NA	NA	6	3.1
82	Roussos, 2001	National sample of high school students assessing psychometric properties of Youth Self-Report	Greece	NA	Random sample of schools	43405	100	NA	NA	NA	NA	NA	710	100	Disruptive Behavior Disorders	Delinquent behavior	YSR	No	Child only	NA	No	NA	NA	NA	4.9	3.7
82	Roussos, 2001	National sample of high school students assessing psychometric properties of Youth Self-Report	Greece	NA	Random sample of schools	43405	100	NA	NA	NA	NA	NA	710	100	General Psychopathology	Aggressive behavior	YSR	No	Child only	NA	No	NA	NA	NA	11	6.3
82	Roussos, 2001	National sample of high school students assessing psychometric properties of Youth Self-Report	Greece	NA	Random sample of schools	43405	100	NA	NA	NA	NA	NA	710	100	General Psychopathology	Self destructive	YSR	No	Child only	NA	No	NA	NA	NA	3.5	3.1
82	Roussos, 2001	National sample of high school students assessing psychometric properties of Youth Self-Report	Greece	NA	Random sample of schools	43405	100	NA	NA	NA	NA	NA	710	100	General Psychopathology	Internalizing symptoms	YSR	No	Child only	NA	No	NA	NA	NA	13.4	7.9
82	Roussos, 2001	National sample of high school students assessing psychometric properties of Youth Self-Report	Greece	NA	Random sample of schools	43405	100	NA	NA	NA	NA	NA	710	100	General Psychopathology	Externalizing symptoms	YSR	No	Child only	NA	No	NA	NA	NA	15.9	9.3
82	Roussos, 2001	National sample of high school students assessing psychometric properties of Youth Self-Report	Greece	NA	Random sample of schools	43405	0	NA	NA	NA	NA	NA	746	100	General Psychopathology	Total emotional/behavioral problems	YSR	No	Child only	NA	No	NA	NA	NA	51.7	20.6
82	Roussos, 2001	National sample of high school students assessing psychometric properties of Youth Self-Report	Greece	NA	Random sample of schools	43405	0	NA	NA	NA	NA	NA	746	100	Anxiety Disorders	Somatic	YSR	No	Child only	NA	No	NA	NA	NA	3.8	2.9
82	Roussos, 2001	National sample of high school students assessing psychometric properties of Youth Self-Report	Greece	NA	Random sample of schools	43405	0	NA	NA	NA	NA	NA	746	100	General Psychopathology	Anxiety/depression	YSR	No	Child only	NA	No	NA	NA	NA	11	5.5
82	Roussos, 2001	National sample of high school students assessing psychometric properties of Youth Self-Report	Greece	NA	Random sample of schools	43405	0	NA	NA	NA	NA	NA	746	100	Others	Social problems	YSR	No	Child only	NA	No	NA	NA	NA	3.1	2.3
82	Roussos, 2001	National sample of high school students assessing psychometric properties of Youth Self-Report	Greece	NA	Random sample of schools	43405	0	NA	NA	NA	NA	NA	746	100	General Psychopathology	Thought problems	YSR	No	Child only	NA	No	NA	NA	NA	2.7	2.2
82	Roussos, 2001	National sample of high school students assessing psychometric properties of Youth Self-Report	Greece	NA	Random sample of schools	43405	0	NA	NA	NA	NA	NA	746	100	Attention-deficit/Hyperactivity Disorder	Attention problems	YSR	No	Child only	NA	No	NA	NA	NA	6.2	2.9
82	Roussos, 2001	National sample of high school students assessing psychometric properties of Youth Self-Report	Greece	NA	Random sample of schools	43405	0	NA	NA	NA	NA	NA	746	100	Disruptive Behavior Disorders	Delinquent behavior	YSR	No	Child only	NA	No	NA	NA	NA	3.5	2.7
82	Roussos, 2001	National sample of high school students assessing psychometric properties of Youth Self-Report	Greece	NA	Random sample of schools	43405	0	NA	NA	NA	NA	NA	746	100	General Psychopathology	Aggressive behavior	YSR	No	Child only	NA	No	NA	NA	NA	10.4	5.3
82	Roussos, 2001	National sample of high school students assessing psychometric properties of Youth Self-Report	Greece	NA	Random sample of schools	43405	0	NA	NA	NA	NA	NA	746	100	General Psychopathology	Internalizing symptoms	YSR	No	Child only	NA	No	NA	NA	NA	18.5	8.7
82	Roussos, 2001	National sample of high school students assessing psychometric properties of Youth Self-Report	Greece	NA	Random sample of schools	43405	0	NA	NA	NA	NA	NA	746	100	General Psychopathology	Externalizing symptoms	YSR	No	Child only	NA	No	NA	NA	NA	13.8	7.3
83	Roussos, 2003	National sample of school students assessing psychometric properties of Leyton Obsessional Inventory	Greece	NA	Random sample of schools	43405	45	NA	NA	NA	NA	NA	2522	100	Obsessive-Compulsive Disorder	Obsessive-compulsive symptoms	Leyton-CV	No	Child only	NA	No	NA	NA	NA	12.3	3.5
84	Savina, 2011	Public school-based sample assessed for internalizing and externalizing behavior	Athens	NA	Random sample of individuals in public schools	44902	49.92	NA	NA	NA	NA	NA	599	NA	General Psychopathology	Impulsive aggression	Fairy Tale Test	No	Child only	NA	No	NA	NA	NA	0.58	0.36
84	Savina, 2011	Public school-based sample assessed for internalizing and externalizing behavior	Athens	NA	Random sample of individuals in public schools	44902	49.92	NA	NA	NA	NA	NA	599	NA	General Psychopathology	Motivated aggression	Fairy Tale Test	No	Child only	NA	No	NA	NA	NA	0.54	0.4
84	Savina, 2011	Public school-based sample assessed for internalizing and externalizing behavior	Athens	NA	Random sample of individuals in public schools	44902	49.92	NA	NA	NA	NA	NA	599	NA	Others	Fear of aggression	Fairy Tale Test	No	Child only	NA	No	NA	NA	NA	0.81	0.24
84	Savina, 2011	Public school-based sample assessed for internalizing and externalizing behavior	Athens	NA	Random sample of individuals in public schools	44902	49.92	NA	NA	NA	NA	NA	599	NA	Anxiety Disorders	Anxiety	Fairy Tale Test	No	Child only	NA	No	NA	NA	NA	0.65	0.32
84	Savina, 2011	Public school-based sample assessed for internalizing and externalizing behavior	Athens	NA	Random sample of individuals in public schools	44902	49.92	NA	NA	NA	NA	NA	599	NA	Depressive Disorders	Depressive disorder	Fairy Tale Test	No	Child only	NA	No	NA	NA	NA	0.43	0.3
85	Siomos, 2008	School-based sample assessing internet addiction disorder	Thessaly	NA	Stratified random sample of schools and students	43435	49.09	NA	NA	NA	NA	NA	2200	NA	Internet Addiction and Gaming Disorder	Internet addiction disorder	Young Diagnostic Questionnaire	No	Child only	YDQ > 4	No	NA	5.9	NA	NA	NA
86	Siomos, 2010	School-based sample assessing insomnia	Thessaly	NA	Stratified random sample of schools and students	13 - 18	49.07	NA	NA	NA	NA	NA	2195	99.78	Sleep Disorders	Insomnia	Athens Insomnia Scale (AIS)	No	Child only	AIS>10	No	NA	11.44	NA	NA	NA
87	Siomos, 2012	School-based sample assessing internet addiction disorder	Island of Kos	2008	Stratified random sample of schools and students	43435	50.8	NA	NA	NA	NA	NA	994	NA	Internet Addiction and Gaming Disorder	Internet addiction disorder	Young Diagnostic Questionnaire	No	Child only	YDQ > 4	No	NA	11	NA	NA	NA
87	Siomos, 2012	School-based sample assessing internet addiction disorder	Island of Kos	2010	Stratified random sample of schools and students	43435	50.04	NA	NA	NA	NA	NA	1199	NA	Internet Addiction and Gaming Disorder	Internet addiction disorder	Young Diagnostic Questionnaire	No	Child only	YDQ > 4	No	NA	16.1	NA	NA	NA
88	Skounti, 2006	Assessment of attention-deficit/hyperactivity disorder in all children attending first grade in the municipality of Heraklion (Crete)	Crete	2002	All children attending first grade in Heraklion municipality	7	51.28	NA	NA	NA	NA	NA	1285	75.2	Attention-deficit/Hyperactivity Disorder	Attention-deficit/hyperactivity disorder	ADHD test and Lerner's Rating Scale of Student Behaviour	No	Parent and teacher (and rule)	ADHD test > 13 and Lerner's Scale with "a lot of time" rating in at least six items of hyperactivity or inattention	Yes	Rating "a lot of time" or "far below average" in any item related to academic performance impairment	6.5	NA	NA	NA
89	Skounti, 2010	School-based sample assessing attention-deficit/hyperactivity disorder	Athens	2009	All schools of three municipalities were eligible	44871	51.7	NA	NA	NA	NA	NA	603	NA	Attention-deficit/Hyperactivity Disorder	Attention-deficit/hyperactivity disorder	ADHD test and Teacher Report Form (TRF)	No	Teacher only	ADHD test > 13 and TRF: T score > 68	Yes	TRF: T score > 68	6	NA	NA	NA
89	Skounti, 2010	School-based sample assessing attention-deficit/hyperactivity disorder	Athens	2009	All schools of three municipalities were eligible	44871	51.7	NA	NA	NA	NA	NA	603	NA	Attention-deficit/Hyperactivity Disorder	Attention-deficit/hyperactivity disorder (hyperactive type)	ADHD test and Teacher Report Form (TRF)	No	Teacher only	ADHD test > 13 (>5 symptoms of hyperactivity) and TRF: T score > 68	Yes	TRF: T score > 68	0.5	NA	NA	NA
89	Skounti, 2010	School-based sample assessing attention-deficit/hyperactivity disorder	Athens	2009	All schools of three municipalities were eligible	44871	51.7	NA	NA	NA	NA	NA	603	NA	Attention-deficit/Hyperactivity Disorder	Attention-deficit/hyperactivity disorder (inattentive type)	ADHD test and Teacher Report Form (TRF)	No	Teacher only	ADHD test > 13 (>5 symptoms of inattention) and TRF: T score > 68	Yes	TRF: T score > 68	1.7	NA	NA	NA
89	Skounti, 2010	School-based sample assessing attention-deficit/hyperactivity disorder	Athens	2009	All schools of three municipalities were eligible	44871	51.7	NA	NA	NA	NA	NA	603	NA	Attention-deficit/Hyperactivity Disorder	Attention-deficit/hyperactivity disorder (combined type)	ADHD test and Teacher Report Form (TRF)	No	Teacher only	ADHD test > 13 (>5 symptoms of inattention and hyperactivity) and TRF: T score > 68	Yes	TRF: T score > 68	3.8	NA	NA	NA
90	Soteriades, 2011	School-based sample assessing smoking	Greece	2004 - 2006	Stratified random sample of schools and students	NA	50.4	NA	NA	NA	NA	NA	6378	80	Substance Use Disorders	Smoking tobacco	Have you smoked cigarettes in the past 30 days?	Yes	Child only	Positive answer for smoking cigarettes in the past 30 days	No	NA	13	NA	NA	NA
91	Stavropoulos, 2013	School-based sample assessing internet addiction disorder	Athens, Peloponnese, Korinthia	NA	Stratified random sample of schools and students	NA	49.7	NA	NA	NA	NA	NA	1909	NA	Internet Addiction and Gaming Disorder	Internet addiction disorder	Young Diagnostic Questionnaire	No	Child only	YDQ > 4	No	NA	3.12	NA	NA	NA
92	Stavropoulos, 2018	School-based cohort assessing internet addiction disorder	Korinthia	2009 - 2010	Stratified random sample of schools and students	16 - 18	46.4	NA	NA	NA	NA	NA	648	95	Internet Addiction and Gaming Disorder	Internet addiction disorder	Internet Addiction Test (IAT)	No	Child only	IAT > 51	No	NA	2	NA	29.53	17.54
92	Stavropoulos, 2018	School-based cohort assessing internet addiction disorder	Korinthia	2011 - 2012	Stratified random sample of schools and students	16 - 18	49.9	NA	NA	NA	NA	NA	363	56	Internet Addiction and Gaming Disorder	Internet addiction disorder	Internet Addiction Test (IAT)	No	Child only	IAT > 51	No	NA	0.8	NA	29.49	17.65
93	Tairi, 2016	School-based sample assessing anxiety and depression	Thessalonik	NA	All schools of Thessalonik were eligible	43435	45.1	NA	NA	NA	NA	NA	883	NA	Anxiety Disorders	Anxiety	State-trait anxiety inventory (STAI-T)	No	Child only	NA	No	NA	NA	NA	43.82	10.31
93	Tairi, 2016	School-based sample assessing anxiety and depression	Thessalonik	NA	All schools of Thessalonik were eligible	43435	45.1	NA	NA	NA	NA	NA	883	NA	Depressive Disorders	Depressive disorder	Center for Epidemiological Studies Depression Scale (CES-D)	No	Child only	NA	No	NA	NA	NA	17.17	10.54
94	Thomaidis, 2020	Nationwide study of prevalence of autism spectrum disorders	Greece	2019	All Centers for Educational and Counseling Support of the Ministry of Education were eligible	44875	51.3	NA	NA	NA	NA	NA	182879	NA	Autism Spectrum Disorder	Autism spectrum disorder	Clinical diagnosis	Yes	Clinician only	DSM-5	No	NA	1.15	NA	NA	NA
95	Trioda-Kyparissi, 2011	Random sample assessing internet addiction disorder prevalence	Island of Chios	2009	Random sample in the city and villages of the island	43435	NA	NA	NA	NA	NA	NA	308	NA	Internet Addiction and Gaming Disorder	Internet addiction disorder	Young Diagnostic Questionnaire	No	Child only	Unclear	No	NA	15	NA	NA	NA
96	Tsitsika, 2011	School-based sample assessing internet addiction disorder	Athens	2007	Stratified random sample of schools and students	NA	50.41	NA	NA	NA	NA	NA	484	96	Internet Addiction and Gaming Disorder	Internet addiction disorder	Young Internet Addiction Test (YIAT)	No	Child only	YIAT > 39	No	NA	15.7	NA	31.32	12.4
97	Vassilopoulos, 2008	School-based sample assessing internalizing symptoms	Greece	NA	Random sample of students in five primary schools	41579	55.96	NA	NA	NA	NA	NA	109	92	Anxiety Disorders	Social anxiety	Social Anxiety Scale for Children - revised (SASC-R)	No	Child only	NA	No	NA	NA	NA	13.38	6.07
97	Vassilopoulos, 2008	School-based sample assessing internalizing symptoms	Greece	NA	Random sample of students in five primary schools	41579	55.96	NA	NA	NA	NA	NA	109	92	Depressive Disorders	Depressive disorder	Children Depression Inventory (CDI)	No	Child only	NA	No	NA	NA	NA	12.51	2.67
97	Vassilopoulos, 2008	School-based sample assessing internalizing symptoms	Greece	NA	Random sample of students in five primary schools	41579	55.96	NA	NA	NA	NA	NA	109	92	Anxiety Disorders	Negative social event catastrophization	Negative social event catastrophization questionnaire (NSECQ)	No	Child only	NA	No	NA	NA	NA	2.49	0.86
97	Vassilopoulos, 2008	School-based sample assessing internalizing symptoms	Greece	NA	Random sample of students in five primary schools	41579	55.96	NA	NA	NA	NA	NA	109	92	Anxiety Disorders	Positive social event discounting	Positive social event discounting questionnaire (PSEDQ)	No	Child only	NA	No	NA	NA	NA	2.87	0.96
98	Weitkamp, 2018	School-based sample assessing internalizing symptoms	Greece	NA	Random sample of schools	NA	43.3	NA	NA	NA	NA	NA	409	NA	General Psychopathology	Externalizing symptoms	Youth Self Report (externalizing)	No	Child only	NA	No	NA	NA	NA	2.61	3.39
98	Weitkamp, 2018	School-based sample assessing internalizing symptoms	Greece	NA	Random sample of schools	NA	43.3	NA	NA	NA	NA	NA	409	NA	General Psychopathology	Internalizing symptoms	Youth Self Report (internalizing)	No	Child only	NA	No	NA	NA	NA	3.87	5.38
99	Zacharakis, 1998	Nationwide epidemiological study assessing suicide rates	Greece	1980	Nationwide epidemiological study	0 - 15	100	NA	NA	NA	NA	NA	NA	NA	Suicidality	Suicide mortality	Suicide	No	Register	NA	NA	NA	0.00044	NA	NA	NA
99	Zacharakis, 1998	Nationwide epidemiological study assessing suicide rates	Greece	1981	Nationwide epidemiological study	0 - 15	100	NA	NA	NA	NA	NA	NA	NA	Suicidality	Suicide mortality	Suicide	No	Register	NA	NA	NA	0.00009	NA	NA	NA
99	Zacharakis, 1998	Nationwide epidemiological study assessing suicide rates	Greece	1982	Nationwide epidemiological study	0 - 15	100	NA	NA	NA	NA	NA	NA	NA	Suicidality	Suicide mortality	Suicide	No	Register	NA	NA	NA	0.00018	NA	NA	NA
99	Zacharakis, 1998	Nationwide epidemiological study assessing suicide rates	Greece	1983	Nationwide epidemiological study	0 - 15	100	NA	NA	NA	NA	NA	NA	NA	Suicidality	Suicide mortality	Suicide	No	Register	NA	NA	NA	0.00064	NA	NA	NA
99	Zacharakis, 1998	Nationwide epidemiological study assessing suicide rates	Greece	1984	Nationwide epidemiological study	0 - 15	100	NA	NA	NA	NA	NA	NA	NA	Suicidality	Suicide mortality	Suicide	No	Register	NA	NA	NA	0.00018	NA	NA	NA
99	Zacharakis, 1998	Nationwide epidemiological study assessing suicide rates	Greece	1985	Nationwide epidemiological study	0 - 15	100	NA	NA	NA	NA	NA	NA	NA	Suicidality	Suicide mortality	Suicide	No	Register	NA	NA	NA	0	NA	NA	NA
99	Zacharakis, 1998	Nationwide epidemiological study assessing suicide rates	Greece	1986	Nationwide epidemiological study	0 - 15	100	NA	NA	NA	NA	NA	NA	NA	Suicidality	Suicide mortality	Suicide	No	Register	NA	NA	NA	0	NA	NA	NA
99	Zacharakis, 1998	Nationwide epidemiological study assessing suicide rates	Greece	1987	Nationwide epidemiological study	0 - 15	100	NA	NA	NA	NA	NA	NA	NA	Suicidality	Suicide mortality	Suicide	No	Register	NA	NA	NA	0.00028	NA	NA	NA
99	Zacharakis, 1998	Nationwide epidemiological study assessing suicide rates	Greece	1988	Nationwide epidemiological study	0 - 15	100	NA	NA	NA	NA	NA	NA	NA	Suicidality	Suicide mortality	Suicide	No	Register	NA	NA	NA	0	NA	NA	NA
99	Zacharakis, 1998	Nationwide epidemiological study assessing suicide rates	Greece	1989	Nationwide epidemiological study	0 - 15	100	NA	NA	NA	NA	NA	NA	NA	Suicidality	Suicide mortality	Suicide	No	Register	NA	NA	NA	0.00039	NA	NA	NA
99	Zacharakis, 1998	Nationwide epidemiological study assessing suicide rates	Greece	1990	Nationwide epidemiological study	0 - 15	100	NA	NA	NA	NA	NA	NA	NA	Suicidality	Suicide mortality	Suicide	No	Register	NA	NA	NA	0.0003	NA	NA	NA
99	Zacharakis, 1998	Nationwide epidemiological study assessing suicide rates	Greece	1991	Nationwide epidemiological study	0 - 15	100	NA	NA	NA	NA	NA	NA	NA	Suicidality	Suicide mortality	Suicide	No	Register	NA	NA	NA	0.0004	NA	NA	NA
99	Zacharakis, 1998	Nationwide epidemiological study assessing suicide rates	Greece	1992	Nationwide epidemiological study	0 - 15	100	NA	NA	NA	NA	NA	NA	NA	Suicidality	Suicide mortality	Suicide	No	Register	NA	NA	NA	0.00021	NA	NA	NA
99	Zacharakis, 1998	Nationwide epidemiological study assessing suicide rates	Greece	1993	Nationwide epidemiological study	0 - 15	100	NA	NA	NA	NA	NA	NA	NA	Suicidality	Suicide mortality	Suicide	No	Register	NA	NA	NA	0.00021	NA	NA	NA
99	Zacharakis, 1998	Nationwide epidemiological study assessing suicide rates	Greece	1994	Nationwide epidemiological study	0 - 15	100	NA	NA	NA	NA	NA	NA	NA	Suicidality	Suicide mortality	Suicide	No	Register	NA	NA	NA	0.00022	NA	NA	NA
99	Zacharakis, 1998	Nationwide epidemiological study assessing suicide rates	Greece	1995	Nationwide epidemiological study	0 - 15	100	NA	NA	NA	NA	NA	NA	NA	Suicidality	Suicide mortality	Suicide	No	Register	NA	NA	NA	0	NA	NA	NA
99	Zacharakis, 1998	Nationwide epidemiological study assessing suicide rates	Greece	1980	Nationwide epidemiological study	0 - 15	0	NA	NA	NA	NA	NA	NA	NA	Suicidality	Suicide mortality	Suicide	No	Register	NA	NA	NA	0.00009	NA	NA	NA
99	Zacharakis, 1998	Nationwide epidemiological study assessing suicide rates	Greece	1981	Nationwide epidemiological study	0 - 15	0	NA	NA	NA	NA	NA	NA	NA	Suicidality	Suicide mortality	Suicide	No	Register	NA	NA	NA	0.00028	NA	NA	NA
99	Zacharakis, 1998	Nationwide epidemiological study assessing suicide rates	Greece	1982	Nationwide epidemiological study	0 - 15	0	NA	NA	NA	NA	NA	NA	NA	Suicidality	Suicide mortality	Suicide	No	Register	NA	NA	NA	0.0001	NA	NA	NA
99	Zacharakis, 1998	Nationwide epidemiological study assessing suicide rates	Greece	1983	Nationwide epidemiological study	0 - 15	0	NA	NA	NA	NA	NA	NA	NA	Suicidality	Suicide mortality	Suicide	No	Register	NA	NA	NA	0.0001	NA	NA	NA
99	Zacharakis, 1998	Nationwide epidemiological study assessing suicide rates	Greece	1984	Nationwide epidemiological study	0 - 15	0	NA	NA	NA	NA	NA	NA	NA	Suicidality	Suicide mortality	Suicide	No	Register	NA	NA	NA	0.0001	NA	NA	NA
99	Zacharakis, 1998	Nationwide epidemiological study assessing suicide rates	Greece	1985	Nationwide epidemiological study	0 - 15	0	NA	NA	NA	NA	NA	NA	NA	Suicidality	Suicide mortality	Suicide	No	Register	NA	NA	NA	0	NA	NA	NA
99	Zacharakis, 1998	Nationwide epidemiological study assessing suicide rates	Greece	1986	Nationwide epidemiological study	0 - 15	0	NA	NA	NA	NA	NA	NA	NA	Suicidality	Suicide mortality	Suicide	No	Register	NA	NA	NA	0	NA	NA	NA
99	Zacharakis, 1998	Nationwide epidemiological study assessing suicide rates	Greece	1987	Nationwide epidemiological study	0 - 15	0	NA	NA	NA	NA	NA	NA	NA	Suicidality	Suicide mortality	Suicide	No	Register	NA	NA	NA	0.0001	NA	NA	NA
99	Zacharakis, 1998	Nationwide epidemiological study assessing suicide rates	Greece	1988	Nationwide epidemiological study	0 - 15	0	NA	NA	NA	NA	NA	NA	NA	Suicidality	Suicide mortality	Suicide	No	Register	NA	NA	NA	0	NA	NA	NA
99	Zacharakis, 1998	Nationwide epidemiological study assessing suicide rates	Greece	1989	Nationwide epidemiological study	0 - 15	0	NA	NA	NA	NA	NA	NA	NA	Suicidality	Suicide mortality	Suicide	No	Register	NA	NA	NA	0	NA	NA	NA
99	Zacharakis, 1998	Nationwide epidemiological study assessing suicide rates	Greece	1990	Nationwide epidemiological study	0 - 15	0	NA	NA	NA	NA	NA	NA	NA	Suicidality	Suicide mortality	Suicide	No	Register	NA	NA	NA	0	NA	NA	NA
99	Zacharakis, 1998	Nationwide epidemiological study assessing suicide rates	Greece	1991	Nationwide epidemiological study	0 - 15	0	NA	NA	NA	NA	NA	NA	NA	Suicidality	Suicide mortality	Suicide	No	Register	NA	NA	NA	0	NA	NA	NA
99	Zacharakis, 1998	Nationwide epidemiological study assessing suicide rates	Greece	1992	Nationwide epidemiological study	0 - 15	0	NA	NA	NA	NA	NA	NA	NA	Suicidality	Suicide mortality	Suicide	No	Register	NA	NA	NA	0	NA	NA	NA
99	Zacharakis, 1998	Nationwide epidemiological study assessing suicide rates	Greece	1993	Nationwide epidemiological study	0 - 15	0	NA	NA	NA	NA	NA	NA	NA	Suicidality	Suicide mortality	Suicide	No	Register	NA	NA	NA	0.00011	NA	NA	NA
99	Zacharakis, 1998	Nationwide epidemiological study assessing suicide rates	Greece	1994	Nationwide epidemiological study	0 - 15	0	NA	NA	NA	NA	NA	NA	NA	Suicidality	Suicide mortality	Suicide	No	Register	NA	NA	NA	0	NA	NA	NA
99	Zacharakis, 1998	Nationwide epidemiological study assessing suicide rates	Greece	1995	Nationwide epidemiological study	0 - 15	0	NA	NA	NA	NA	NA	NA	NA	Suicidality	Suicide mortality	Suicide	No	Register	NA	NA	NA	0	NA	NA	NA
100	Zikopoulou, 2019	School-based sample assessing anxiety symptoms	Thessaloniki	2011 - 2014	Stratified random sample of schools and students	NA	44.08	NA	NA	NA	NA	NA	NA	38.21	Anxiety Disorders	Anxiety	SCAS	No	Child only	NA	NA	NA	NA	NA	24.16	16.23
100	Zikopoulou, 2019	School-based sample assessing anxiety symptoms	Thessaloniki	2011 - 2014	Stratified random sample of schools and students	NA	44.08	NA	NA	NA	NA	NA	NA	38.21	Anxiety Disorders	Separation anxiety	SCAS-SepAnx	No	Child only	NA	NA	NA	NA	NA	3.34	3.3
100	Zikopoulou, 2019	School-based sample assessing anxiety symptoms	Thessaloniki	2011 - 2014	Stratified random sample of schools and students	NA	44.08	NA	NA	NA	NA	NA	NA	38.21	Anxiety Disorders	Social anxiety	SCAS-SocAnx	No	Child only	NA	NA	NA	NA	NA	4.94	3.84
100	Zikopoulou, 2019	School-based sample assessing anxiety symptoms	Thessaloniki	2011 - 2014	Stratified random sample of schools and students	NA	44.08	NA	NA	NA	NA	NA	NA	38.21	Obsessive-Compulsive Disorder	Obsessive-compulsive symptoms	SCAS-OC	No	Child only	NA	NA	NA	NA	NA	5.31	3.92
100	Zikopoulou, 2019	School-based sample assessing anxiety symptoms	Thessaloniki	2011 - 2014	Stratified random sample of schools and students	NA	44.08	NA	NA	NA	NA	NA	NA	38.21	Anxiety Disorders	Panic symptoms	SCAS-Pan	No	Child only	NA	NA	NA	NA	NA	3.2	3.95
100	Zikopoulou, 2019	School-based sample assessing anxiety symptoms	Thessaloniki	2011 - 2014	Stratified random sample of schools and students	NA	44.08	NA	NA	NA	NA	NA	NA	38.21	Anxiety Disorders	Physical injury fear	SCAS-PIF	No	Child only	NA	NA	NA	NA	NA	3.79	2.95
100	Zikopoulou, 2019	School-based sample assessing anxiety symptoms	Thessaloniki	2011 - 2014	Stratified random sample of schools and students	NA	44.08	NA	NA	NA	NA	NA	NA	38.21	Anxiety Disorders	Generalized anxiety	SCAS-GA	No	Child only	NA	NA	NA	NA	NA	4.12	3.43
100	Zikopoulou, 2019	School-based sample assessing anxiety symptoms	Thessaloniki	2011 - 2014	Stratified random sample of schools and students	NA	44.08	NA	NA	NA	NA	NA	NA	38.21	Anxiety Disorders	Anxiety	SCAS	No	Parent only	NA	NA	NA	NA	NA	18.73	11.79
100	Zikopoulou, 2019	School-based sample assessing anxiety symptoms	Thessaloniki	2011 - 2014	Stratified random sample of schools and students	NA	44.08	NA	NA	NA	NA	NA	NA	38.21	Anxiety Disorders	Separation anxiety	SCAS-SepAnx	No	Parent only	NA	NA	NA	NA	NA	3.2	3.04
100	Zikopoulou, 2019	School-based sample assessing anxiety symptoms	Thessaloniki	2011 - 2014	Stratified random sample of schools and students	NA	44.08	NA	NA	NA	NA	NA	NA	38.21	Anxiety Disorders	Social anxiety	SCAS-SocAnx	No	Parent only	NA	NA	NA	NA	NA	4.38	3.15
100	Zikopoulou, 2019	School-based sample assessing anxiety symptoms	Thessaloniki	2011 - 2014	Stratified random sample of schools and students	NA	44.08	NA	NA	NA	NA	NA	NA	38.21	Obsessive-Compulsive Disorder	Obsessive-compulsive symptoms	SCAS-OC	No	Parent only	NA	NA	NA	NA	NA	2.11	2.39
100	Zikopoulou, 2019	School-based sample assessing anxiety symptoms	Thessaloniki	2011 - 2014	Stratified random sample of schools and students	NA	44.08	NA	NA	NA	NA	NA	NA	38.21	Anxiety Disorders	Panic symptoms	SCAS-Pan	No	Parent only	NA	NA	NA	NA	NA	1.35	2.27
100	Zikopoulou, 2019	School-based sample assessing anxiety symptoms	Thessaloniki	2011 - 2014	Stratified random sample of schools and students	NA	44.08	NA	NA	NA	NA	NA	NA	38.21	Anxiety Disorders	Physical injury fear	SCAS-PIF	No	Parent only	NA	NA	NA	NA	NA	4.16	2.71
100	Zikopoulou, 2019	School-based sample assessing anxiety symptoms	Thessaloniki	2011 - 2014	Stratified random sample of schools and students	NA	44.08	NA	NA	NA	NA	NA	NA	38.21	Anxiety Disorders	Generalized anxiety	SCAS-GA	No	Parent only	NA	NA	NA	NA	NA	3.54	2.58
102	Diakos, 2010	School-based survey for internet addiction disorder	Attica, Chalkida, Rhodes	2010	Stratified random sample of schools and students	13 - 18	43.54	NA	NA	NA	NA	NA	1091	96.21	Internet Addiction and Gaming Disorder	Internet addiction disorder	Young Diagnostic Questionnaire	No	Child only	YDQ > 4	NA	NA	12	NA	NA	NA
102	Diakos, 2010	School-based survey for internet addiction disorder	Attica, Chalkida, Rhodes	2010	Stratified random sample of schools and students	13 - 18	100	NA	NA	NA	NA	NA	475	NA	Internet Addiction and Gaming Disorder	Internet addiciton disorder	Young Diagnostic Questionnaire	No	Child only	YDQ > 4	NA	NA	15	NA	NA	NA
102	Diakos, 2010	School-based survey for internet addiction disorder	Attica, Chalkida, Rhodes	2010	Stratified random sample of schools and students	13 - 18	0	NA	NA	NA	NA	NA	616	NA	Internet Addiction and Gaming Disorder	Internet addiciton disorder	Young Diagnostic Questionnaire	No	Child only	YDQ > 4	NA	NA	9	NA	NA	NA
102	Diakos, 2010	School-based survey for internet addiction disorder	Attica, Chalkida, Rhodes	2010	Stratified random sample of schools and students	13 - 15	46.1	NA	NA	NA	NA	NA	566	NA	Internet Addiction and Gaming Disorder	Internet addiction disorder	Young Diagnostic Questionnaire	No	Child only	YDQ > 4	NA	NA	12	NA	NA	NA
102	Diakos, 2010	School-based survey for internet addiction disorder	Attica, Chalkida, Rhodes	2010	Stratified random sample of schools and students	16 - 18	40.76	NA	NA	NA	NA	NA	525	NA	Internet Addiction and Gaming Disorder	Internet addiction disorder	Young Diagnostic Questionnaire	No	Child only	YDQ > 4	NA	NA	12	NA	NA	NA
103	Mourla, 2020	Nationwide school-based study of quality of life in students	Greece	2014	Multi-stage stratified sampling	42309	49.8	NA	NA	NA	NA	NA	4141	98.01	Quality of Life	Quality of life	Are you living the best possible life?	No	Child only	Likert scale >6	NA	NA	78.9	NA	NA	NA
103	Mourla, 2020	Nationwide school-based study of quality of life in students	Greece	2014	Multi-stage stratified sampling	42309	100	NA	NA	NA	NA	NA	2062	NA	Quality of Life	Quality of life	Are you living the best possible life?	No	Child only	Likert scale >6	NA	NA	81.8	NA	7.83	1.75
103	Mourla, 2020	Nationwide school-based study of quality of life in students	Greece	2014	Multi-stage stratified sampling	42309	0	NA	NA	NA	NA	NA	2079	NA	Quality of Life	Quality of life	Are you living the best possible life?	No	Child only	Likert scale >6	NA	NA	75.8	NA	7.61	1.81
104	Michalis, 2020	School-based sample assessing substance use	Ioannina	2016	Students of seven schools of Ioannina	16 - 18	47	NA	NA	NA	NA	NA	507	NA	Substance Use Disorders	Alcohol use (once a month or less)	Direct question about substance use	No	Child only	Positive answer	NA	NA	46.15	(41.80 - 50.51)	NA	NA
104	Michalis, 2020	School-based sample assessing substance use	Ioannina	2016	Students of seven schools of Ioannina	16 - 18	47	NA	NA	NA	NA	NA	507	NA	Substance Use Disorders	Alcohol use (at least once a week)	Direct question about substance use	No	Child only	Positive answer	NA	NA	30.5	(26.55 - 34.59)	NA	NA
104	Michalis, 2020	School-based sample assessing substance use	Ioannina	2016	Students of seven schools of Ioannina	16 - 18	47	NA	NA	NA	NA	NA	507	NA	Substance Use Disorders	Alcohol intoxication (1 episode/lifetime)	Direct question about substance use	No	Child only	Positive answer	NA	NA	15.98	(12.78 - 19.18)	NA	NA
104	Michalis, 2020	School-based sample assessing substance use	Ioannina	2016	Students of seven schools of Ioannina	16 - 18	47	NA	NA	NA	NA	NA	507	NA	Substance Use Disorders	Alcohol intoxication (2-3 episodes/lifetime)	Direct question about substance use	No	Child only	Positive answer	NA	NA	6.71	(4.52 - 8.89)	NA	NA
104	Michalis, 2020	School-based sample assessing substance use	Ioannina	2016	Students of seven schools of Ioannina	16 - 18	47	NA	NA	NA	NA	NA	507	NA	Substance Use Disorders	Alcohol intoxication (>3 episodes/lifetime)	Direct question about substance use	No	Child only	Positive answer	NA	NA	7.69	(5.36 - 10.02)	NA	NA
104	Michalis, 2020	School-based sample assessing substance use	Ioannina, Preveza, Agrinio, Athens(Kallithea), Paros	2007-2008	All high-school students from five areas in Greece	16 - 18	41	5614	NA	CIS-R scale (brief)	Child only	Child only	2431	95	Substance Use Disorders	Alcohol use (once a month or less)	HBSC Direct questions about substance use	No	Child only	Positive answer	NA	NA	47.9	(45.1 - 50.7)	NA	NA
104	Michalis, 2020	School-based sample assessing substance use	Ioannina, Preveza, Agrinio, Athens(Kallithea), Paros	2007-2008	All high-school students from five areas in Greece	16 - 18	41	5614	NA	CIS-R scale (brief)	Child only	Child only	2431	95	Substance Use Disorders	Alcohol use (at least once a week)	HBSC Direct questions about substance use	No	Child only	Positive answer	NA	NA	30.7	(28.1 - 33.2)	NA	NA
104	Michalis, 2020	School-based sample assessing substance use	Ioannina, Preveza, Agrinio, Athens(Kallithea), Paros	2007-2008	All high-school students from five areas in Greece	16 - 18	41	5614	NA	CIS-R scale (brief)	Child only	Child only	2431	95	Substance Use Disorders	Alcohol intoxication (1 episode/lifetime)	HBSC Direct questions about substance use	No	Child only	Positive answer	NA	NA	18.4	(16.4 - 20.5)	NA	NA
104	Michalis, 2020	School-based sample assessing substance use	Ioannina, Preveza, Agrinio, Athens(Kallithea), Paros	2007-2008	All high-school students from five areas in Greece	16 - 18	41	5614	NA	CIS-R scale (brief)	Child only	Child only	2431	95	Substance Use Disorders	Alcohol intoxication (2-3 episodes/lifetime)	HBSC Direct questions about substance use	No	Child only	Positive answer	NA	NA	10.4	(8.7 - 12.1)	NA	NA
104	Michalis, 2020	School-based sample assessing substance use	Ioannina, Preveza, Agrinio, Athens(Kallithea), Paros	2007-2008	All high-school students from five areas in Greece	16 - 18	41	5614	NA	CIS-R scale (brief)	Child only	Child only	2431	95	Substance Use Disorders	Alcohol intoxication (>3 episodes/lifetime)	HBSC Direct questions about substance use	No	Child only	Positive answer	NA	NA	5	(3.8 - 6.1)	NA	NA
105	Grivaki, 1995	School-based sample assessing behavioral disturbance	Athens	1994-1995	All nurseries of Municipality of Athens	44715	55	NA	NA	NA	NA	NA	1854	NA	General Psychopathology	Total emotional/behavioral problems	PBCL	No	Teacher & Pediatrician	PBCL>12	NA	NA	17	NA	NA	NA
105	Grivaki, 1995	School-based sample assessing behavioral disturbance	Athens	1994-1995	All nurseries of Municipality of Athens	44715	100	NA	NA	NA	NA	NA	1019	NA	General Psychopathology	Total emotional/behavioral problems	PBCL	No	Teacher & Pediatrician	PBCL>12	NA	NA	21	NA	NA	NA
105	Grivaki, 1995	School-based sample assessing behavioral disturbance	Athens	1994-1995	All nurseries of Municipality of Athens	44715	0	NA	NA	NA	NA	NA	835	NA	General Psychopathology	Total emotional/behavioral problems	PBCL	No	Teacher & Pediatrician	PBCL>12	NA	NA	11.3	NA	NA	NA
106	Serdari, 2018	School-based sample investigating bullying behavior	Thrace	NA	Multi-stage stratified sampling	13 - 17	48.78	NA	NA	NA	NA	NA	572	84	Bullying Victimization	Bullying victimization	Revised Olweus Bully/Victim Questionnaire for Students-Senior	No	Child only	Two or three episodes per month or more	NA	NA	24.7	NA	NA	NA
106	Serdari, 2018	School-based sample investigating bullying behavior	Thrace	NA	Multi-stage stratified sampling	13 - 17	48.78	NA	NA	NA	NA	NA	572	84	Bullying Victimization	Being a bullying perpetrator	Revised Olweus Bully/Victim Questionnaire for Students-Senior	No	Child only	Two or three episodes per month or more	NA	NA	17.8	NA	NA	NA
107	Lioupi, 2018	School-based random sample in Central Greece	Thessaly (Larisa, Magnesia)	2014-2015	Random sample of students in 14 schools	43435	46.9	1545	58	IAT + no psychopathology hx	Child only	Child only	904	100	Internet Addiction and Gaming Disorder	Excessive internet use	Internet Addiction Test (IAT)	No	Child only	IAT > 59	NA	NA	14.1	NA	NA	NA
107	Lioupi, 2018	School-based random sample in Central Greece	Thessaly (Larisa, Magnesia)	2014-2015	Random sample of students in 14 schools	43435	100	NA	NA	IAT + no psychopathology hx	Child only	Child only	424	100	Internet Addiction and Gaming Disorder	Excessive internet use	Internet Addiction Test (IAT)	No	Child only	IAT > 59	NA	NA	14.9	NA	NA	NA
107	Lioupi, 2018	School-based random sample in Central Greece	Thessaly (Larisa, Magnesia)	2014-2015	Random sample of students in 14 schools	43435	0	NA	NA	IAT + no psychopathology hx	Child only	Child only	480	100	Internet Addiction and Gaming Disorder	Excessive internet use	Internet Addiction Test (IAT)	No	Child only	IAT > 59	NA	NA	13.3	NA	NA	NA
108	Dimou, 2012	School-based random sample investigating bullying behaviors	Drama, Kavala, Thessaloniki	2010-2011	Random sample of elementary school students in 13 schools, of Greek descend	44905	52	NA	NA	NA	NA	NA	125	100	Bullying Victimization	Being a bullying perpetrator	Peer Relationships Questionnaire	No	Child only	Likert scale >1	NA	NA	NA	NA	1.23	0.32
108	Dimou, 2012	School-based random sample investigating bullying behaviors	Drama, Kavala, Thessaloniki	2010-2011	Random sample of elementary school students in 13 schools, of Greek descend	44905	52	NA	NA	NA	NA	NA	125	100	Bullying Victimization	Bullying victimization	Peer Relationships Questionnaire	No	Child only	Likert scale >1	NA	NA	NA	NA	1.82	0.71
108	Dimou, 2012	School-based sample investigating bullying behaviors	Drama, Kavala, Thessaloniki	2010-2011	Targeted sample of elementary school students in 13 schools of Albanian, former Soviet Union descend	44905	52	631	NA	NA	NA	NA	124	100	Bullying Victimization	Being a bullying perpetrator	Peer Relationships Questionnaire	No	Child only	Likert scale >1	NA	NA	NA	NA	1.41	0.54
108	Dimou, 2012	School-based sample investigating bullying behaviors	Drama, Kavala, Thessaloniki	2010-2011	Targeted sample of elementary school students in 13 schools of Albanian, former Soviet Union descend	44905	52	631	NA	NA	NA	NA	124	100	Bullying Victimization	Bullying victimization	Peer Relationships Questionnaire	No	Child only	Likert scale >1	NA	NA	NA	NA	1.72	0.61
108	Dimou, 2012	School-based random sample investigating bullying behaviors	Drama, Kavala, Thessaloniki	2010-2012	Random sample of elementary school students in 13 schools, of Greek descend	44905	52	NA	NA	NA	NA	NA	125	100.01	Quality of life	scholastic competence	Self perception profile for children (SPPC)	No	Child only	Likert scale >1	NA	NA	NA	NA	3.11	0.67
108	Dimou, 2013	School-based random sample investigating bullying behaviors	Drama, Kavala, Thessaloniki	2010-2013	Random sample of elementary school students in 13 schools, of Greek descend	44905	52	NA	NA	NA	NA	NA	125	100.02	Quality of life	peer acceptance	Self perception profile for children (SPPC)	No	Child only	Likert scale >1	NA	NA	NA	NA	3.09	0.69
108	Dimou, 2014	School-based random sample investigating bullying behaviors	Drama, Kavala, Thessaloniki	2010-2014	Random sample of elementary school students in 13 schools, of Greek descend	44905	52	NA	NA	NA	NA	NA	125	100.03	Quality of life	global self worth	Self perception profile for children (SPPC)	No	Child only	Likert scale >1	NA	NA	NA	NA	3.27	0.53
108	Dimou, 2015	School-based sample investigating bullying behaviors	Drama, Kavala, Thessaloniki	2010-2015	Targeted sample of elementary school students in 13 schools of Albanian, former Soviet Union descend	44905	52	631	NA	NA	NA	NA	124	100.04	Quality of life	scholastic competence	Self perception profile for children (SPPC)	No	Child only	Likert scale >1	NA	NA	NA	NA	2.79	0.67
108	Dimou, 2016	School-based sample investigating bullying behaviors	Drama, Kavala, Thessaloniki	2010-2016	Targeted sample of elementary school students in 13 schools of Albanian, former Soviet Union descend	44905	52	631	NA	NA	NA	NA	124	100.05	Quality of life	peer acceptance	Self perception profile for children (SPPC)	No	Child only	Likert scale >1	NA	NA	NA	NA	3.02	0.62
108	Dimou, 2017	School-based sample investigating bullying behaviors	Drama, Kavala, Thessaloniki	2010-2017	Targeted sample of elementary school students in 13 schools of Albanian, former Soviet Union descend	44905	52	631	NA	NA	NA	NA	124	100.06	Quality of life	global self worth	Self perception profile for children (SPPC)	No	Child only	Likert scale >1	NA	NA	NA	NA	3.14	0.66
109	Basta, 2021	Community-based sample investigating suicidal ideation	Nationwide	2016	Telephone numbers from households from 55 prefectures covering all the 13 Greek administrative regions based on stratigied, quota-based sampling	15 - 16	NA	NA	NA	NA	NA	NA	322	99.8	Suicidality	Suicidal ideation	PHQ-9 question "Do you have thoughts that you would be better off dead or of hurting yourself in some way"	No	Child only	Likert scale >0		NA	0.087	NA	NA	NA
109	Basta, 2021	Community-based sample investigating suicidal ideation	Nationwide	2016	Telephone numbers from households from 55 prefectures covering all the 13 Greek administrative regions based on stratigied, quota-based sampling	17 - 18	NA	NA	NA	NA	NA	NA	434	99.8	Suicidality	Suicidal ideation	PHQ-9 question "Do you have thoughts that you would be better off dead or of hurting yourself in some way"	No	Child only	Likert scale >0		NA	0.085	NA	NA	NA
109	Basta, 2021	Community-based sample investigating suicidal ideation	Nationwide	2016	Telephone numbers from households from 55 prefectures covering all the 13 Greek administrative regions based on stratigied, quota-based sampling	15 - 16	NA	NA	NA	NA	NA	NA	322	99.8	Suicidality	Suicidal ideation (severe)	PHQ-9 question "Do you have thoughts that you would be better off dead or of hurting yourself in some way"	No	Child only	Likert scale = 3		NA	0.039	NA	NA	NA
109	Basta, 2021	Community-based sample investigating suicidal ideation	Nationwide	2016	Telephone numbers from households from 55 prefectures covering all the 13 Greek administrative regions based on stratigied, quota-based sampling	17 - 18	NA	NA	NA	NA	NA	NA	434	99.8	Suicidality	Suicidal ideation (severe)	PHQ-9 question "Do you have thoughts that you would be better off dead or of hurting yourself in some way"	No	Child only	Likert scale = 3		NA	0.055	NA	NA	NA
110	Basta, 2022	Community-based sample investigating anxiety and depression symptoms	Nationwide	2016	Telephone numbers from households from 55 prefectures covering all the 13 Greek administrative regions based on stratigied, quota-based sampling	15 - 16	NA	NA	NA	NA	NA	NA	322	99.8	Anxiety Disorders	Anxiety symptoms (moderate to servere)	GAD-10	No	Child only	GAD-7 >= 10	No	NA	15.6	NA	NA	NA
110	Basta, 2022	Community-based sample investigating anxiety and depression symptoms	Nationwide	2016	Telephone numbers from households from 55 prefectures covering all the 13 Greek administrative regions based on stratigied, quota-based sampling	17 - 18	NA	NA	NA	NA	NA	NA	434	99.8	Anxiety Disorders	Anxiety symptoms (moderate to servere)	GAD-10	No	Child only	GAD-7 >= 10	No	NA	20.1	NA	NA	NA
110	Basta, 2022	Community-based sample investigating anxiety and depression symptoms	Nationwide	2016	Telephone numbers from households from 55 prefectures covering all the 13 Greek administrative regions based on stratigied, quota-based sampling	15 - 16	NA	NA	NA	NA	NA	NA	434	99.8	Depressive Disorders	Depressive symptoms (moderate to severe)	PHQ-9	No	Child only	PHQ-9 >= 10	No	NA	32.1	NA	NA	NA
110	Basta, 2022	Community-based sample investigating anxiety and depression symptoms	Nationwide	2016	Telephone numbers from households from 55 prefectures covering all the 13 Greek administrative regions based on stratigied, quota-based sampling	17 - 18	NA	NA	NA	NA	NA	NA	434	99.8	Depressive Disorders	Depressive symptoms (moderate to severe)	PHQ-9	No	Child only	PHQ-9 >= 10	No	NA	36.1	NA	NA	NA

### Sheet: Prevalence - Risk of Bias
STUDY		INTERNAL VALIDITY				EXTERNAL VALIDITY						OVERALL
ID	Author, year	1. Was the study’s target population a close representation of the national population in relation to relevant variables?	2. Was the sampling frame a true or close representation of the target population	3. Was some form of random selection used to select the sample, OR was a census undertaken?	4. Was the likelihood of nonresponse bias minimal?	5. Were data collected directly from the subjects (as opposed to a proxy)?	6. Was an acceptable case definition used in the study?	7. Was the study instrument that measured the parameter of interest shown to have validity and reliability?	8. Was the same mode of data collection used for all subjects?	9. Was the length of the shortest prevalence period for the parameter of interest appropriate?	10. Were the numerator(s) and denominator(s) for the parameter of interest appropriate?	Sum
1	Alemany, 2021	No	Yes	Yes	No	Yes	No	Yes	Yes	Yes	Yes	7
2	Alexopoulos, 2006	No	Yes	Yes	No	Yes	No	No	Yes	Yes	Yes	6
3	Paleologou, 2021	No	Yes	Yes	No	Yes	No	Yes	Yes	Yes	Yes	7
4	Anagnostopoulos	No	Yes	Yes	No	Yes	No	Yes	Yes	Yes	Yes	7
5	Analitis, 2009	Yes	Yes	Yes	No	Yes	No	Yes	Yes	Yes	Yes	7
6	Andrie, 2019	Yes	Yes	Yes	No	Yes	No	Yes	Yes	Yes	Yes	7
7	Angelopoulos, 1994	No	Yes	Yes	No	Yes	No	Yes	Yes	Yes	Yes	6
8	Arvanitidou, 2007	No	Yes	Yes	Yes	Yes	No	No	Yes	Yes	Yes	7
9	Arvanitidou, 2008	No	Yes	Yes	Yes	Yes	No	No	Yes	Yes	Yes	7
10	Athanasiou, 2018	Yes	Yes	Yes	No	Yes	No	No	Yes	Yes	Yes	7
11	Bacopoulou, 2015	Yes	Yes	Yes	No	No	Yes	Yes	Yes	Yes	Yes	8
12	Barbone, 2019	No	No	No	No	Yes	Yes	Yes	Yes	Yes	Yes	6
13	Beratis, 1991	Yes	Yes	Yes	No	No	Yes	Yes	Yes	Yes	Yes	8
14	Bibou-Nakou, 2019	Yes	Yes	Yes	No	Yes	Yes	Yes	Yes	Yes	Yes	9
15	Bilai, 2010	No	Yes	Yes	Yes	Yes	No	Yes	Yes	Yes	Yes	8
16	Chudal, 2021	No	No	No	No	Yes	No	No	Yes	Yes	Yes	4
17	Costarelli, 2010	No	No	No	No	Yes	No	Yes	Yes	Yes	Yes	5
18	Costarelli, 2013	No	No	No	No	Yes	Yes	Yes	Yes	Yes	Yes	6
19	Elisaf, 1996	No	Yes	No	No	Yes	No	No	Yes	Yes	Yes	5
20	Farhat, 2012	Yes	No	No	No	Yes	No	No	Yes	Yes	Yes	5
21	Fichter, 1988	No	Yes	Yes	No	Yes	Yes	Yes	Yes	Yes	No	7
22	Fichter, Elton, Diallina, 1988	No	Yes	Yes	No	Yes	No	Yes	Yes	Yes	Yes	7
23	Fisoun, 2012	No	Yes	Yes	Yes	Yes	No	Yes	Yes	Yes	Yes	8
24	Floros, 2012	No	Yes	Yes	Yes	Yes	No	No	Yes	Yes	Yes	7
25	Fotiou, 2015	Yes	Yes	Yes	Yes	Yes	No	No	Yes	Yes	Yes	8
26	Francis, 2007	Yes	Yes	Yes	Yes	Yes	No	No	Yes	Yes	Yes	8
27	Garoufi, 2017	No	Yes	No	Yes	Yes	No	No	Yes	Yes	Yes	6
28	Gerorgiadi, 2012	No	No	Yes	No	Yes	No	Yes	Yes	Yes	Yes	6
29	Giannakopoulos, 2009	Yes	Yes	Yes	No	Yes	Yes	Yes	Yes	Yes	Yes	9
30	Giannakopoulos, Kazantsi, 2009	Yes	Yes	Yes	No	Yes	No	Yes	Yes	Yes	Yes	8
31	Giannakopoulos, 2010	Yes	Yes	Yes	No	Yes	No	No	Yes	Yes	Yes	7
32	Giannakopoulos, Tzavara, 2010	Yes	Yes	Yes	No	Yes	No	Yes	Yes	Yes	Yes	8
33	Gkoltsiou, 2008	Yes	Yes	Yes	No	Yes	Yes	Yes	Yes	Yes	Yes	9
34	Hatzichristou, 2018	No	Yes	Yes	No	Yes	Yes	Yes	Yes	Yes	Yes	8
35	Heras, 2008	No	No	No	No	Yes	No	No	Yes	Yes	Yes	4
36	Hoare, 2019	No	Yes	Yes	No	Yes	No	No	Yes	Yes	Yes	6
37	Kapi, 2007	Yes	Yes	Yes	No	Yes	Yes	Yes	Yes	Yes	Yes	9
38	Kleftaras, 2006	No	No	No	No	Yes	No	Yes	Yes	Yes	Yes	5
39	Kokkevi, 1991	Yes	Yes	Yes	Yes	Yes	Yes	Yes	Yes	Yes	Yes	10
40	Kokkevi, 2000	Yes	Yes	Yes	Yes	Yes	Yes	Yes	Yes	Yes	Yes	10
41	Kokkevi, 2006	Yes	Yes	No	No	Yes	No	No	Yes	Yes	Yes	6
42	Kokkevi, 2007	Yes	Yes	Yes	No	Yes	No	No	Yes	Yes	Yes	7
43	Kokkevi, Richardson, 2007	Yes	Yes	Yes	No	Yes	No	No	Yes	Yes	Yes	7
44	Kokkevi, 2008	Yes	Yes	Yes	No	Yes	No	No	Yes	Yes	Yes	7
45	Kokkevi, 2010	Yes	Yes	Yes	Yes	Yes	No	No	Yes	Yes	Yes	8
43	Kokkevi, 2012	Yes	Yes	Yes	No	Yes	No	No	Yes	Yes	Yes	7
47	Kokkevi, 2014	Yes	Yes	Yes	Yes	Yes	No	No	Yes	Yes	Yes	8
48	Kokkevi, 2016	Yes	Yes	Yes	Yes	Yes	No	No	Yes	Yes	Yes	8
49	Kormas, 2011	No	Yes	Yes	No	Yes	No	Yes	Yes	Yes	Yes	7
50	Koutra, 2014	No	Yes	Yes	No	Yes	No	No	Yes	Yes	Yes	6
51	Kyrlesi, 2007	Yes	Yes	Yes	No	Yes	No	No	Yes	Yes	Yes	7
52	Lazarotou, 2005	No	No	No	No	Yes	No	Yes	Yes	Yes	Yes	5
53	Lazarotou, 2010	No	No	No	No	Yes	No	Yes	Yes	Yes	Yes	5
54	Lazuras, 2010	No	Yes	Yes	Yes	Yes	No	No	Yes	Yes	Yes	7
55	Lertxundi, 2021	No	No	No	No	Yes	No	Yes	Yes	Yes	Yes	5
56	Leventakou, 2016	No	No	No	No	Yes	No	Yes	Yes	Yes	Yes	5
57	Leventakou, 2021	No	No	No	No	Yes	No	Yes	Yes	Yes	Yes	5
58	Madianos, 1993	Yes	Yes	Yes	Yes	Yes	No	Yes	Yes	Yes	Yes	9
59	Madianos, 1994	Yes	Yes	Yes	Yes	Yes	No	No	Yes	Yes	Yes	8
60	Madianos, 1995	Yes	Yes	Yes	Yes	Yes	No	No	Yes	Yes	Yes	8
61	Magklara, 2015	No	No	Yes	No	Yes	Yes	Yes	Yes	Yes	Yes	7
62	Mellon, 2007	No	No	No	No	Yes	No	Yes	Yes	Yes	Yes	4
63	Michalis, 2019	No	No	Yes	No	Yes	No	No	Yes	Yes	Yes	5
64	Rutz, 2004	Yes	Yes	Yes	No	No	Yes	Yes	Yes	Yes	Yes	8
65	Molinaro, 2018	Yes	Yes	Yes	No	Yes	No	No	Yes	Yes	Yes	7
66	Mourelatos, 2021	Yes	No	Yes	No	Yes	No	Yes	Yes	Yes	Yes	7
67	Nikolaidis, 2018	Yes	Yes	Yes	No	Yes	No	Yes	Yes	Yes	Yes	8
68	Palili, 2011	Yes	Yes	No	No	Yes	No	No	Yes	Yes	Yes	6
69	Papadopoulou, 2017	No	Yes	Yes	No	Yes	No	No	Yes	Yes	Yes	6
70	Papageorgiou, 2008	No	Yes	Yes	No	Yes	No	Yes	Yes	Yes	Yes	7
71	Petanidou, 2013	Yes	Yes	Yes	Yes	Yes	Yes	Yes	Yes	Yes	Yes	10
72	Papaioannou, 2014	No	Yes	Yes	No	Yes	No	Yes	Yes	Yes	Yes	7
73	Giannakopoulos, 2009	Yes	Yes	Yes	No	Yes	Yes	Yes	Yes	Yes	Yes	9
74	Motti-Stefani, 1993	Yes	Yes	Yes	No	No	No	Yes	Yes	Yes	Yes	8
75	Muller, 2014	Yes	Yes	Yes	No	Yes	No	Yes	Yes	Yes	Yes	8
76	Papaioannou, 2014	No	Yes	Yes	No	Yes	No	Yes	Yes	Yes	Yes	7
77	Papatheophilou, 1981	No	Yes	Yes	No	No	No	Yes	Yes	Yes	Yes	6
78	Rajmil, 2014	Yes	Yes	Yes	No	No	Yes	Yes	Yes	Yes	Yes	8
79	Ravens-Sieberer, 2008	No	No	Yes	No	Yes	No	Yes	Yes	Yes	Yes	6
80	Roussos, 1999	Yes	Yes	Yes	Yes	No	Yes	Yes	Yes	Yes	Yes	9
81	Roussos, 1999	Yes	Yes	Yes	Yes	No	Yes	Yes	Yes	Yes	Yes	9
82	Roussos, 2001	Yes	Yes	Yes	Yes	Yes	Yes	Yes	Yes	Yes	Yes	10
83	Roussos, 2001	Yes	Yes	Yes	Yes	Yes	Yes	Yes	Yes	Yes	Yes	10
84	Savina, 2011	No	No	Yes	No	Yes	Yes	Yes	Yes	Yes	Yes	7
85	Siomos, 2008	No	Yes	Yes	Yes	Yes	Yes	Yes	Yes	Yes	Yes	9
86	Siomos, 2010	No	Yes	Yes	Yes	Yes	Yes	Yes	Yes	Yes	Yes	9
87	Siomos, 2010	No	Yes	Yes	Yes	Yes	Yes	Yes	Yes	Yes	Yes	9
88	Skounti, 2006	No	Yes	Yes	No	No	Yes	No	Yes	Yes	Yes	6
89	Skounti, 2010	No	No	No	No	No	Yes	Yes	Yes	Yes	Yes	5
90	Soteriades, 2011	Yes	Yes	Yes	No	Yes	No	No	Yes	Yes	Yes	7
91	Stavropoulos, 2013	No	No	Yes	No	Yes	Yes	Yes	Yes	Yes	Yes	7
92	Stavropoulos, 2018	No	Yes	Yes	No	Yes	Yes	Yes	Yes	Yes	Yes	8
93	Tairi, 2016	No	No	Yes	No	Yes	Yes	Yes	Yes	Yes	Yes	7
94	Thomaidis, 2020	Yes	Yes	Yes	Yes	Yes	Yes	Yes	Yes	Yes	Yes	10
95	Trioda-Kyparissi, 2011	No	No	Yes	No	Yes	Yes	Yes	Yes	Yes	Yes	7
96	Tsitsika, 2011	No	No	Yes	Yes	Yes	Yes	Yes	Yes	Yes	Yes	8
97	Vassilopoulos, 2008	No	No	No	Yes	Yes	Yes	Yes	Yes	Yes	Yes	7
98	Weitkamp, 2018	No	No	No	No	Yes	Yes	Yes	Yes	Yes	Yes	6
99	Zacharakis, 1998	Yes	Yes	No	Yes	Yes	Yes	Yes	Yes	Yes	Yes	9
100	Zikopoulou, 2019	No	No	Yes	No	Yes	Yes	Yes	Yes	Yes	Yes	7
101	Athanasiou, 2018	No	No	Yes	No	Yes	No	No	Yes	Yes	Yes	5
102	Diakos, 2010	No	No	Yes	Yes	Yes	Yes	Yes	Yes	Yes	Yes	8
103	Mourla, 2020	Yes	Yes	Yes	Yes	Yes	No	No	Yes	Yes	Yes	6
104	Michalis, 2020 (2016)	No	Yes	No	Yes	Yes	Yes	Yes	Yes	Yes	Yes	8
104	Michalis, 2020 (2008)	No	Yes	Yes	Yes	Yes	Yes	Yes	Yes	Yes	Yes	9
105	Grivaki, 1995	No	Yes	Yes	Yes	No	Yes	Yes	Yes	Yes	Yes	8
107	Lioupi,2018	Yes	Yes	Yes	No	Yes	Yes	Yes	Yes	Yes	Yes	9
108	Dimou, 2012	No	No	No	Yes	Yes	Yes	Yes	Yes	Yes	No	6

### Sheet: Instrument - Synthesis
Domain	Construct	Instrument	Population	Setting	Informant/Rater	Items	Number of studies	Instrument Translation	Structural validity	Internal consistency	Cross-cultural validity	Inter-Rater Reliability	Test-Retest Reliability	Measurement error	Criterion validity	Construct validity	Responsiveness
Anxiety Disorders	Anxiety	Anxiety Observation Scale	Children	School	Clinician, Teacher	25	1	?	?	?	?	?	?	?	?	?	?
Anxiety Disorders	Anxiety	Screen for Child Anxiety Related Emotional Disorders (SCARED)	Children	Clinical	Self-report	3	1	P	?	?	?	?	?	?	?	?	+
Anxiety Disorders	Anxiety	Spence Children’s Anxiety Scale (SCAS)	Children	School	Self-report	44	2	+	+	+	?	?	+	?	?	?	+
Anxiety Disorders	Anxiety	Spiebelrg's State-Trait Anxiety Inventory-Trait SCALE (STAI-T)	General population	School	Self-report	40	1	P	?	?	?	?	?	?	?	?	?
Anxiety Disorders	Anxiety	State -Trait Anxiety in Children (STAIC)	Children	School	Self-report	40	3	+	+	+	?	?	+	?	?	?	+
Anxiety Disorders	Anxiety	Revised Children's Manifest Anxiety Scale (RCMAS)	Chidren and Adolescents	School	Self-report	37	1	?	?	+/-	?	?	?	?	?	+	?
Anxiety Disorders	Anxiety	Beck Anxiety Inventory	Adolescents and adults		Self-report	21	1	+	?	?	?	?	?	?	?	?	?
Anxiety Disorders	Anxiety	Test Anxiety Inventory (TAI)	Adolescents	School	Self-report	20	1	?	?	+	?	?	?	?	?	?	?
Anxiety Disorders	Dental Anxiety	Modified Dental Anxiety Scale (MDAS)	Adolescents		Self-report	5	1	+	?	+	?	?	+	?	?	?	?
Anxiety Disorders	Phobias	Hellenic Fear Survey Schedule for Children (FFSC-GR)	Children	School	Self-report	81	1	+	?	+	?	?	+	?	?	?	?
Anxiety Disorders	Social Anxiety	Children’s Self-Report Social Skills Scale (CS4)	Children and adolescents	School	Self-report	21	1	P	?	+	?	?	?	?	?	?	+
Anxiety Disorders	Social anxiety	Interaction Anxiousness Scale (IAS)	General population	School	Self-report	15	1	+	?	+	?	?	?	?	?	+	?
Anxiety Disorders	Social Anxiety	Positive Social Events Discounting Questionnaire (PSEDQ)	Children and adolescents	School	Self-report	16	1	P	?	+/-	?	?	?	?	?	?	?
Anxiety Disorders	Social Anxiety	Social Anxiety Scale for Children - revised (SASC-R)	Children and adolescents	School	Self-report	22	2	P	?	+	?	?	?	?	?	?	+
Anxiety Disorders	Social Anxiety	Negative Social Events Catastrophization Questionnaire (NSECQ)	Children and adolescents	School	Self-report	16	1	P	?	+/-	?	?	?	?	?	?	?
Anxiety Disorders	Stress	Adolescent Stress Questionnaire (ASQ)	Adolescents	Foreign language centers	Self-report	58	1	+	+	+	?	?	?	?	?	?	?
Anxiety Disorders	Stress	Shortened version of the Adolescent Stress Questionnaire (ASQ-S)	Adolescents	School	Self-report	27	1	-	+	+/-	+	?	?	?	?	+	?
Anxiety Disorders	Stress	Stress in Children (SiC)	Children and adolescents	School	Self-report	20	3	+	+	+	?	?	?	?	?	+	+
Attention-deficit/Hyperactivity Disorder	Attention-deficit / Hyperactivity Disorder symptoms	Test of Everyday Attention for Children (TEA-Ch)	Children	Clinical and school	Self-report	9 subtests	1	-	?	?	?	?	?	?	+	?	?
Attention-deficit/Hyperactivity Disorder	Attention-deficit / Hyperactivity Disorder symptoms	ADHD Checklist	Children and adolescents	School	Caregiver, Teacher	14	1	P	?	?	?	?	?	?	?	?	?
Attention-deficit/Hyperactivity Disorder	Attention-deficit / Hyperactivity Disorder symptoms	TEP-Y - 4-6	Children	School	Caregiver, Teacher	52	1	D	-	+	?	?	?	?	?	?	?
Attention-deficit/Hyperactivity Disorder	Attention-deficit / Hyperactivity Disorder symptoms	TEP-Y - Short version	Children	School	Caregiver, Teacher	18	1	D	?	+	?	?	?	?	?	?	?
Attention-deficit/Hyperactivity Disorder	Attention-deficit/Hyperactivity Disorder	Attention Deficit/Hyperactivity Disorder Test (ADHDT)	Children and adolescents	Community, School	Caregiver, Teacher	36	2	P	?	?	?	?	?	?	?	+	?
Attention-deficit/Hyperactivity Disorder	Attention-deficit/Hyperactivity Disorder symptoms	ADHD Rating Scale IV (ADHD-IV)	Children and adolescents	School	Self-report	18	1	P	?	?	?	?	?	?	?	?	?
Attention-deficit/Hyperactivity Disorder	Attention-deficit/Hyperactivity Disorder symptoms	Child Attention Profile (CAP)		School	Caregiver, Teacher	12	1	+	?	+	?	?	?	?	?	+	?
Attention-deficit/Hyperactivity Disorder	Attention-deficit/Hyperactivity Disorder symptoms	Conners-28 Teacher Questionnaire	Children	School	Teacher	28	1	+	+	+	?	?	?	?	?	+	?
Attention-deficit/Hyperactivity Disorder	Attention-deficit/Hyperactivity Disorder symptoms	Motor Behavior Checklist (MBC)	Children	School	Teacher	59	3	D	+	+	?	+	+	?	?	+	?
Attention-deficit/Hyperactivity Disorder	Attention-deficit/Hyperactivity Disorder symptoms	Vanderbilt ADHD Diagnostic Parent Rating Scale (VADPRS)	Children	Clinical	Caregiver	26	1	+	+	+	?	?	?	?	?	+	?
Attention-deficit/Hyperactivity Disorder	Attention-deficit/Hyperactivity Disorder symptoms	Attention and Focus Rating in Primary School	Children	School	Clinician		1	D	?	+/-	?	?	+/-	?	?	+	?
Autism Spectrum Disorder	Adaptive behavior	Vineland Adaptive Behavior Scale (VABS)	Children and adolescents	Clinical, community, school	Caregiver, Clinician, Teacher		2	+	?	?	?	?	?	?	?	?	+
Autism Spectrum Disorder	Autism Spectrum Disorder	Autism Diagnostic Interview-Revised (ADI-R)	Children and adolescents	Clinical	Clinician		1	+	?	?	?	+	?	?	+	+	?
Autism Spectrum Disorder	Autism Spectrum Disorder	Autism Diagnostic Observation Schedule-Generic (ADOS-G)	Children and general population	Clinical	Clinician		1	+	?	?	?	+	?	?	+	+	?
Autism Spectrum Disorder	Autism Spectrum Disorder symptoms	Childhood Autism Rating Scale (CARS)	Children	Clinical	Clinician	15	1	P	?	?	?	?	?	?	?	?	+
Autism Spectrum Disorder	Autism Spectrum Disorder treatment	Autism Treatment Evaluation Checklist (ATEC)	Children	Clinical	Caregiver	77	1	P	?	?	?	?	?	?	?	?	+
Autism Spectrum Disorder	Autism Spectrum Disorders behaviors	Autism Behavior Checklist	Children, adolescents and general population	Community centers and special schools	Caregiver	57	1	+	?	?	?	?	?	?	?	?	?
Autism Spectrum Disorder	Autism Spectrum Disorders behaviors	A questionnaire on retrospectival signs of autism	Children and adolescents	Clinical	Caregiver	22	1	D	?	?	?	?	?	?	?	?	?
Autism Spectrum Disorder	Eating problems and patterns in ASD	Aut-Eat Questionnaire (AEQ)	Children with autism spectrum disorder		Caregiver	44	1	+	?	?	?	?	?	?	?	?	?
Autism Spectrum Disorder	Problem behaviors	Development Behavior Checklist	Children and adolescents	Clinical	Caregiver	96	1	P	?	?	?	?	?	?	?	?	?
Autism Spectrum Disorder	Repetitive Behavior	Repetitive Behavior Scale-Revised	Children, adolescents and general population	Community centers and special schools	Caregiver, Self-report	44	1	+	?	?	?	?	?	?	?	?	?
Autism Spectrum Disorder	Sensory features	Short Sensory Profile (SSP)	Children	Clinical	Caregiver	35	1	P	?	?	?	?	?	?	?	?	+
Autism Spectrum Disorder	Social cognition, or theory of mind skills	Reading the Mind in the Eyes Test (Children’s Version)	Children	Clinical	Speech and language therapists	28	1	-	?	-	?	?	?	?	?	?	?
Autism Spectrum Disorder	Social Communication	Pragmatic Language and Social Communication Questionnaire	Children	School	Caregiver, Teacher	65	1	+	?	?	?	?	?	?	?	?	?
Autism Spectrum Disorder	Social Communication	Social Communication Questionnaire (SCQ)	Children	Clinical	Caregiver	40	1	+	+	+	?	?	?	?	+	?	?
Bullying Victimization	Bullying	Illinois Bullying Scale	Adolescents	School	Self-report	18	1	+	?	+	?	?	?	?	?	?	?
Bullying Victimization	Bullying	Olweus Bully/Victim Questionnaire	Children and adolescents	School	Self-report	40	1	P	?	?	?	?	?	?	?	?	?
Bullying Victimization	Bullying	Peer Relation Questionnaire (PRQ)	Children and adolescents	School	Self-report	12	1	+	+	+	?	?	?	?	?	?	?
Bullying Victimization	Bullying - Homophobia	Homophobic Content Agent Target	Adolescents	School	Self-report	5	1	+	?	+	?	?	?	?	?	?	?
Bullying Victimization	Bullying Behavior	Bullying Behavior Scale	Children and adolescents	School	Self-report	6	1	P	?	+	?	?	?	?	?	?	+
Bullying Victimization	Participation in Bullying	Participant Role Scale	Children and adolescents	School	Self-report	16	1	P	?	+/-	?	?	?	?	?	?	+
Bullying Victimization	Peer Victimisation	Peer Victimisation Scale	Children and adolescents	School	Self-report	6	1	P	?	+	?	?	?	?	?	?	?
Bullying Victimization	Positive interaction	Positive Interaction Scale	Children and adolescents	School	Self-report	6	1	P	?	+	?	?	?	?	?	?	?
Bullying Victimization	Self-Perceived Victimization	Self-Perceived Victimization Revised Scale	Children and adolescents	School	Self-report	13	1	?	?	?	?	?	?	?	?	?	?
Depressive Disorders	Depression	Adolescent Depression Rating Scale (ADRS)	Adolescents and General population	School	Self-report	10	2	+	?	+	?	?	?	?	?	+	?
Depressive Disorders	Depression	Children’s Depression Inventory (CDI)	Children and adolescents	School	Self-report	27	4	+	+	+	?	?	?	?	?	?	+
Depressive Disorders	Depression	Moods and Feelings Questionnaire	Children and Adolescents	School	Caregiver, Self-report	33	1	+	?	+	?	?	?	?	?	+	?
Depressive Disorders	Depression symptoms	Children's Depression Inventory - short form	Children and adolescents	School	Self-report	10	1	P	?	+	?	?	?	?	?	?	?
Depressive Disorders	Depression symptoms	Depression Self-Rating Scale (DSRS)	Children and adolescents	Clinical, School	Self-report	18	2	P	?	+	?	?	?	?	?	?	+
Depressive Disorders	Depression symptoms	Short Mood and Feelings Questionnaire (SMFQ)	Children and adolescents	School	Caregiver, Self-report	13	1	P	+	?	?	?	?	?	?	+	?
Depressive Disorders	Hopelessness	Beck’s Hopelessness Scale	General population	School	Self-report	20	1	P	?	+	?	?	?	?	?	?	?
Depressive Disorders	Major Depression	Diagnostic Interview Schedule for Children (DISC) - Depression	Children and adolescents	School	Self-report	28	1	P	?	+	?	?	?	?	?	?	?
Disruptive Behavior Disorders	Aggressive behavior	Aggression Scale	Children and adolescents	School	Self-report	11	1	P	?	?	?	?	?	?	?	?	+
Disruptive Behavior Disorders	Antisocial traits	The Social and Emotional Detachment Questionnaire	Children	School	Caregiver	16	1	+	+	+	+	?	?	?	?	+	?
Disruptive Behavior Disorders	Conduct disorder	Disruptive Behavioural Scale	Children	School	Caregiver	15	1	+	?	?	?	?	?	?	?	+	?
Disruptive Behavior Disorders	Self-control	Social Skills Rating System - Self-control subscale	Children and adolescents	School	Self-report	10	1	P	?	+/-	?	?	?	?	?	?	?
Eating Disorders	Anorexia Nervosa	Structured Interview for Anorexia Nervosa and Bulimia (SIAB)	Adolescents	School	Clinician	87	1	P	?	?	?	?	?	?	?	?	?
Eating Disorders	Anorexia Nervosa symptoms	Anorexia Nervosa Inventory for Self-Rating (ANIS)	Adolescents	School	Self-report	32	1	P	?	?	?	?	?	?	?	+	?
Eating Disorders	Eating attitudes	Eating Attitudes Test (EAT-26)	Adolescents	School	Self-report	26	1	+	?	+	?	?	?	?	?	?	?
Eating Disorders	Eating attitudes	Children Eating Habits and Perception of Family/Social Enviroment Eating Habits Questionnaire	Children	School	Clinician	13	1	D	?	?	?	?	?	?	?	?	?
Eating Disorders	Eating Disorders	Eating Disorder Examination Questionnaire (EDE-Q) 6.0	Adolescents and general population	School	Self-report	28	2	+	?	+	?	?	+	?	+	+	?
Eating Disorders	Emotional eating	Emotional Eating Scale Adapted for Use in Children and adolescents (EES-C)	Children and adolescents	School	Self-report	26	2	+	+	+	?	?	?	?	?	+	+
Gambling Disorders	Gambling Disorder	DSM-IV-MR-J	Adolescents	School	Self-report	12	1	+	?	?	?	?	?	?	?	?	?
Gambling Disorders	Gambling symptoms	South Oaks Gambling Screen-Revised for Adolescents (SOGS-RA)	Adolescents	School	Self-report	12	1	P	?	?	?	?	?	?	?	?	?
General Psychopathology	Anger	Anger Assessment Questionnaire For Children	Children and adolescents	School	Self-report	10	1	P	?	+	?	?	?	?	?	?	+
General Psychopathology	Anxiety and depression	Delusions Symptoms States Inventory/states of Anxiety and Depression (DSSI/sAD)	Adolescents and general population		Self-report	14	1	-	?	?	?	?	?	?	?	?	?
General Psychopathology	Anxiety and depression	Revised Child Anxiety and Depression Scale (RCADS-47)	Children and adolescents	School	Self-report	47	1	+	+	+	?	?	?	?	?	+	?
General Psychopathology	Behavior	Behavior assessment scale in Children (PKBS-2)	Children	School	Caregiver, Teacher	76	1	+	?	+	?	?	+	?	?	-	?
General Psychopathology	Behavior	Pupil Behavior Rating Scale	Children and adolescents	School	Teacher	11	1	P	-	-	?	?	?	?	?	?	?
General Psychopathology	Behavior inhibition / activation	Behavioural Inhibition / Behavioural Activation System (BIS/BAS) questionnaire	General population	School	Self-report	24	1	P	?	?	?	?	?	?	?	?	?
General Psychopathology	Behavior problems	Pre-School Behavior Checklist (PBCL)	Children	School	Teacher	22	1	+	?	?	?	?	?	?	?	?	?
General Psychopathology	Behavioral problems	Behaviour Checklist for Preschool Children (BCPC)	Children	School	Teacher	25	1	G	?	+/-	?	?	?	?	?	?	?
General Psychopathology	Behavioral problems	Rutter Parental Questionnaire	Children and adolescents	Clinical	Caregiver, Teacher		1	+	?	?	?	?	?	?	?	-	?
General Psychopathology	Broadband Mental Health Scale	Child Behavior Checklist (CBCL)	Children and adolescents	School	Caregiver	120	2	+	+	+	+	?	+	?	?	?	?
General Psychopathology	Broadband Mental Health Scale	Achenbach's Youth Self-Report (YSR)	Adolescent	School	Self-report	118	1	+	-	?	+	?	?	?	?	?	?
General Psychopathology	Broadband Mental Health Scale	General Health Questionnaire (GHQ)	Adolescents	Clinical and school	Self-report	28	1	P	+	?	?	?	?	?	?	?	?
General Psychopathology	Broadband Mental Health Scale	Health of the Nation Outcome Scales for Children and adolescents (HoNOSCA)	Children and adolescents	Clinical	Clinician	15	1	+	?	+	?	+	?	?	?	?	+
General Psychopathology	Broadband Mental Health Scale	Manual for the ASEBA Preschool Forms & Profles	Children	Clinical	Caregiver	100	1	P	?	?	?	?	?	?	?	?	+
General Psychopathology	Broadband Mental Health Scale	Psychiatric Evaluation Form	General population	Community	Clinician		1	P	?	?	?	?	+	?	?	?	?
General Psychopathology	Broadband Mental Health Scale	Self-Description Questionnaire-I (SDQ-I)	Children and adolescents	School	Self-report	11	2	P	+	+/-	?	?	?	?	?	?	?
General Psychopathology	Broadband Mental Health Scale	Social and Emotional Questionnaire (SEQ)	Children	School	Caregiver	72	1	+	+	+	+	?	?	?	?	?	?
General Psychopathology	Broadband Mental Health Scale	Strength and Difficulties Questionnaire (SDQ)	Children and adolescents	Clinical, School	Caregiver, Self-report, Teacher	25	5	P	+	+	+	?	?	?	?	+	+
General Psychopathology	Broadband Mental Health Scale	Teacher Report Form (TRF)	Children	School	Teacher	113	1	+	?	?	?	?	?	?	?	?	?
General Psychopathology	Broadband Mental Health Scale	Positive and Negative Affect Scales (PANAS)	General population	School	Self-report	20	1	-	?	+	?	?	?	?	?	?	?
General Psychopathology	Broadband Mental Health Scale	Children's Global Assessment Scale (C-GAS)	Children and Adolescents		Clinician		1	?	?	?	?	?	?	?	?	?	?
General Psychopathology	Broadband structured interview	Clinical Interview Schedule - Revised (CIS-R)	Children, adolescents and general population	School	Clinician		2	-	+	+	?	?	+	?	?	?	?
General Psychopathology	Broadband Structured Interview	Kiddie-Schedule for Affective Disorders and Schizophrenia - Present Episode (K-SADS-P)	Children and adolescents	Clinical	Clinician		1	+	?	-	?	+	?	?	?	?	?
General Psychopathology	Clinical Improvement	Clinical Global Impression - Improvement (CGI-I)	Children and adolescents	Clinical	Clinician	1	1	P	?	?	?	?	?	?	?	?	+
General Psychopathology	Grief	Traumatic Grief Inventory for Children (TGIC)	Children and adolescents	School	Self-report	23	1	+	?	+	?	?	?	?	?	?	?
General Psychopathology	Health-risk behaviors	A questionnaire by the Centers of Disease Control and Prevention (CDC)	Adolescents	School	Self-report	56	1	+	?	+	?	?	?	?	?	?	?
General Psychopathology	Psychosocial adjustment	The short version of the Test of Psychosocial Adjustment		School	Self-report	44	1	P	?	?	?	?	?	?	?	?	+
General Psychopathology	Shame and guilt	State Shame and Guilt Scale (SSGS)	Children	School	Self-report	15	1	P	?	?	?	?	?	?	?	?	+
General Psychopathology	Social Behavior/aggression	Social Behavior Questionnaire	Children	School	Self-report	61	1	+	?	+	?	?	?	?	?	?	?
Internet Addiction and Gaming Disorder	Computer Addiction	Adolescent Computer Addiction Test (ACAT)	Adolescents	School	Self-report, Caregiver	20	2	P	+	+	?	?	+	?	?	?	?
Internet Addiction and Gaming Disorder	Gaming Disorder	Scale for the Assessment of Internet and Computer Game Addiction - Gaming Module (AICA-S-gaming)	Children and adolescents	School	Self-report	13	1	P	?	+	?	?	?	?	?	-	?
Internet Addiction and Gaming Disorder	Internet Addiction	Diagnostic Questionnaire for Internet Addiction (YDQ)	Adolescents	School	Self-report	8	1	P	?	+	?	?	?	?	?	?	?
Internet Addiction and Gaming Disorder	Internet addiction	Internet Addiction Test (IAT)	General population	School	Self-report	20	1	P	?	+/-	?	?	?	?	?	+	?
Internet Addiction and Gaming Disorder	Internet Addiction	Young Internet Addiction Scale (YIAS)	Children and adolescents	School	Self-report	20	2	P	?	?	?	?	?	?	?	?	?
Internet Addiction and Gaming Disorder	Internet usage	Internet usage scale	Adolescents	School	Self-report	6	1	D	?	-	?	?	?	?	?	?	?
Mental Health Literacy and Stigma	Literacy on Autism Spectrum Disorder	ASD Knowledge Questionnaire (ASD-KQ)	Children and adolescents	School	Teacher	24	2	D	?	+	?	+	?	?	?	?	+
Mental Health Literacy and Stigma	Stigma towards Schizophrenia	Alberta Pilot Site Questionnaire Toolkit	Children and adolescents	School	Self-report	18	1	P	?	+/-	?	?	?	?	?	?	+
Neurodevelopment	Aberrant behavior/intellectual disability	Aberrant Behavior Checklist (ABC)	Children	Clinical	Caregiver	58	1	P	?	?	?	?	?	?	?	?	+
Neurodevelopment	Academic performance	Teacher questionnaire	Children	School	Teacher	22	1	D	+	?	?	?	?	?	?	+	?
Neurodevelopment	Cognitive abilities	Test for cognitive skills	Children		Clinician	60	1	+	?	?	?	?	?	?	?	?	?
Neurodevelopment	Cognitive development/ math skills	Early Detection Test for Cognitive Developmental Disorders of Children Aged 4-6 (Logo-Mathematical Thinking Scale: LogMath)	Children	School	Caregiver, Teacher	32	1	D	?	+	?	?	?	?	?	?	?
Neurodevelopment	Dyscalculia/Number processing	Neuropsychological Test Battery for Number Processing and Calculation in Children (NUCALC)	Children and adolescents	Clinical and school	Clinician		1	P	+	?	?	?	?	?	?	+	?
Neurodevelopment	Dyslexia	Dyslexic behavior detection test in children aged 5 to 8 years	Children	Clinical	Clinician	60	1	D	?	+	?	?	?	?	?	?	?
Neurodevelopment	Dyslexia	Early detection test for Dyslexia in kindergarten	Children	School and clinical	Clinician	74	1	D	?	+	?	?	?	?	?	?	?
Neurodevelopment	Dyslexia	Phonological Test for the Detection of Dyslexia Attitude in Children 5-6 years old (FOTADYS)	Children	School and clinical	Clinician	8	1	D	?	?	?	?	+	?	?	?	?
Neurodevelopment	Dyslexia	Phonological Test for the Detection of Dyslexia Attitude in Children 6-8 years old (FOTADYS)	Children	School and clinical	Clinician	9	1	D	?	?	?	?	+	?	?	?	?
Neurodevelopment	Executive Functions	Executive Functions Rating in Primary School	Children	School	Clinician		1	D	?	+/-	?	?	+	?	?	?	?
Neurodevelopment	Expressive vocabulary	Word Finding Vocabulary Test (4th edition)	Children	Clinical	Clinician	50	1	P	?	?	?	?	?	?	?	?	+
Neurodevelopment	Intelligence	Leiter International Performance Scale - Revised	Children	Clinical	Clinician		1	P	?	?	?	?	?	?	?	?	+
Neurodevelopment	Intelligence	Wechsler Preschool and Primary Scale of Intelligence—Third Edition	Children	Clinical	Clinician		1	P	?	?	?	?	?	?	?	?	?
Neurodevelopment	Intelligence	Wechsler Intelligence Scale for Children | Fifth Edition (WISC V)	Children and Adolescents	Clinical	Clinician	15	1	+	+	+	?	?	?	?	?	?	?
Neurodevelopment	Intelligence	Ηeim's AH4	Children and Adolescents	Clinical	Clinician	130	1	?	?	+	?	?	?	?	?	+	?
Neurodevelopment	Intelligence	Raven's Standard Progressive Matrices	Children and Adolescents	Clinical	Clinician	60	1	?	?	+	?	?	?	?	?	+	?
Neurodevelopment	Intelligence	A Developmental Neuropsychological Assessment (NEPSY)	Children	Clinical	Clinician		1	?	?	?	?	?	?	?	?	?	?
Neurodevelopment	Intelligence	Test for the naming and recognition of objects	Children	Clinical	Clinician		1	D	?	?	?	?	?	?	?	?	?
Neurodevelopment	Intelligence	Culture Fair Intelligence Test (CFIT)	Children and Adolescents		Clinician		1	?	?	+/-	?	?	?	?	?	+	?
Neurodevelopment	Language development	Language Development Survey (LDS)	Children	School and clinical	Caregiver	310	1	-	?	+	?	?	?	?	?	?	?
Neurodevelopment	Language skills	Spelling Ability Test	Children	School and clinical	Clinician	60	1	D	?	+	?	?	?	?	?	+	?
Neurodevelopment	Language skills	Test for Written Language Difficulties or Diagnostic Tool for Investigating Difficulties in the Written Language of Primary School Students grades 3-6	Children	School and clinical	Clinician	3	1	D	?	+/-	?	?	?	?	?	?	?
Neurodevelopment	Language skills	Language skills questionnaire	Adolescents	School	Self-report	45	1	D	?	+/-	?	?	?	?	?	?	?
Neurodevelopment	Language skills and difficulties	Tool for Formative Assessment of the verbal Language of Greek and Foreign Children 5-6 years old	Children	School	Clinician, Teacher	12	1	D	?	+	?	?	?	?	?	?	?
Neurodevelopment	Learning behavior	Preschool Learning Behavior Scale	Children	School	Teacher	29	1	-	+	+	?	?	?	?	?	?	?
Neurodevelopment	Learning difficulties	Learning Skills and Difficulties Detection Software (LAMDA)	Children and Adolescents	School	Teacher	80	1	D	?	+	?	?	+/-	?	?	+	?
Neurodevelopment	Learning difficulties	Reading Disability Detection Software (VLEMA)	Children and Adolescents	School	Clinician		1	D	?	?	?	?	?	?	?	?	?
Neurodevelopment	Learning difficulties	Detection of Learning Difficulties by Educators (ELD)	Children and Adolescents	School	Teacher	116	1	D	?	+	?	?	+	?	?	?	?
Neurodevelopment	Learning difficulties	Pre-school Questionnaire	Children	School	Teacher	34	1	?	?	?	?	?	?	?	?	?	?
Neurodevelopment	Learning strategies, academic motivation	Motivated Strategies for Learning Questionnaire (MSLQ)	Children and adolescents	School	Self-report	80	1	P	?	?	?	?	?	?	?	?	+
Neurodevelopment	Memory	Test for the evaluation of short term memory	Children	School and clinical	Clinician	40	1	-	?	+	?	?	?	?	?	?	?
Neurodevelopment	Motor Skills	Bruinikd-Osoretsky Test of Motor Proficienct (BOTMP)	Children and adolescents	School	Clinician, Teacher	46	1	-	?	?	?	?	?	?	?	?	?
Neurodevelopment	Psychomotor development	Democritos-Psychomotor Assessment Tool for Pre-School Children (DEMOST-PRE)	Children	Community	Clinician		1	D	?	?	?	+	?	?	?	+	?
Neurodevelopment	Psychomotor development	Test of Visual Motor Skills-3 (TVMS-3)	Children	School	Occupational therapist		1	P	?	?	?	?	?	?	?	+	?
Neurodevelopment	Psychomotor development	Test of Visual-Perceptual Skills-Revised (TVPS-R)	Children	School	Occupational therapist		1	P	?	?	?	?	?	?	?	+	?
Neurodevelopment	Psychomotor development	Early Detection Developmental test for Psychomotor Coordination Disorder of children 4-8 years old	Children	School	Clinician	56	1	D	?	+	?	?	?	?	?	?	?
Neurodevelopment	Reading ability	ATHENA test	Children and adolescents	School	Clinician, Teacher	20	2	P	?	?	?	?	?	?	?	+	?
Neurodevelopment	Reading difficulties	Reading Comprehension Test (DAE)	Children	School and clinical	Clinician	110	1	+	?	+	?	?	?	?	?	+	?
Neurodevelopment	Reading disorders	Test of Reading Performance (Τεστ-Α)	Children and Adolescents	School and clinical	Clinician	484	1	D	?	+	?	?	?	?	?	?	?
Neurodevelopment	Reading Skills	McLeod Phonic Test	Children	Clinical and school	Clinician	5	1	D	?	+	?	?	+	?	?	+	?
Neurodevelopment	Reading Skills	Test for the evaluation of reading skills	Children	School	Teacher	42	1	D	?	+	?	?	?	?	?	?	?
Neurodevelopment	Reading Skills	Reading Skills Test	Children and adolescents	School and Clinical	Clinician	6	1	D	+	+	?	?	+/-	?	?	+	?
Neurodevelopment	Receptive vocabulary	Peabody Picture Vocabulary Test	Children and adolescents	Clinical	Clinician		1	P	?	?	?	?	?	?	?	?	?
Neurodevelopment	Receptive vocabulary	Receptive Vocabulary Test for Preschool Children	Children		Teacher	465	1	G	?	?	?	?	?	?	?	?	?
Neurodevelopment	Receptive vocabulary	Peabody Picture Vocabulary Test-Revised (PPVT_R)	Children	School and clinical	Clinician	173	1	?	?	+	?	?	?	?	?	?	?
Neurodevelopment	School preparedness	Α' TEST	Children	School	Teacher	12	1	D	+	+	?	?	?	?	+	+	?
Neurodevelopment	Sensory processing abilities	Sensory Profile (SP) caregiver questionnaire	Children	School and clinical	Caregiver	125	1	+	?	+	?	?	+	+	?	?	?
Neurodevelopment	Speech Disorders	ERTL-4 Greek Version 4 (AnOmilo 4)	Children	Clinical and School	Clinician, Teacher		1	-	?	?	?	?	+	?	?	?	?
Neurodevelopment	Visual perception impairement	Test for the detection of visual perception disorders	Children	Clinical and school	Clinician	8	1	D	?	+	?	?	?	?	?	?	?
Neurodevelopment	Vocabulary skills	Word Finding Vocabulary Test - 4rth edition	Children	School	Clinician		1	?	?	+	?	?	?	?	?	?	?
Neurodevelopment	Vocabulary test	Vocabulary test for the 4th grade of Primary School	Children	School and clinical	Clinician	25	1	D	?	+/-	?	?	?	?	?	?	?
Neurodevelopment	Vocabulary test	Vocabulary test for the 5th grade of Primary School	Children	School and clinical	Clinician	30	1	D	?	+	?	?	?	?	?	?	?
Neurodevelopment	Working memory	Digit Span subtests of the Wechsler Intelligence Scale for Children Third Edition (WISC-III)	Children		Clinician		1	P	?	?	?	?	?	?	?	+	?
Obsessive-Compulsive Disorder	Obsessive-compulsive symptoms	Leyton Obsessional Inventory - Child Version	Children and adolescents	School	Self-report	20	1	P	?	?	?	?	?	?	+	?	?
Others	Academic motivation	Academic Motivation Self-Rating Inventory	Adolescents	School	Self-report	24	1	P	?	?	?	?	?	?	?	?	?
Others	Academic Self-steem	Behavioural Academic Self-Esteem (BASE) inventory	Children and adolescents	School	Teacher	16	1	P	?	?	?	?	?	?	?	?	?
Others	Attachment	Inventory of Parent and Peer Attachment (IPPA)	Children and adolescents	Community	Caregiver, Self-report	53	1	?	?	?	?	?	?	?	?	?	?
Others	Clinical Hypnosis Efficacy on Children	Stanford Hypnotic Clinical Scale for Children (SHCS-Children)	Children	Clinical	Clinician	7	1	?	?	?	?	?	?	?	?	?
Others	Coping skills	The Athens’ Coping Scale Questionnaire	Children and adolescents	School	Self-report	32	1	G	?	?	?	?	?	?	?	?	?
Others	Coping skills	The Adolescent Coping Orientation for Problem Experiences (A-COPE)	Adolescents	University	Self-report	54	1	+	?	+/-	?	?	?	?	?	?	?
Others	Emotional Intelligence	Emotional Quotient Inventory: Short (Eqi:S)	Adolescents	School	Self-report	51	1	?	?	+/-	?	?	+/-	?	?	?	?
Others	Family functioning	Family Assessment Device - General Functioning Subscale (FAD-GF)	General population	Clinical	Self-report	12	1	P	?	?	?	?	?	?	?	?	+
Others	Family functioning	Family Assessment Device (FAD)	General population	School	Self-report	60	2	?	?	+	?	?	+/-	?	?	?	?
Others	Family Functioning	Self Report Family Inventory - Version II	Adolescents and General population		Self-report	36	1	?	?	+	?	?	?	?	?	?	?
Others	Family functioning	Children's Perceptions of Interparental Conflict Scale (CPIC)	Children and Adolescents	School	Self-report	40	1	?	?	+	?	?	?	?	?	?	?
Others	Goal orientation	The Goal Orientation Measure		School	Self-report	21	1	P	?	?	?	?	?	?	?	?	+
Others	Goals	Cognitive and emotional goals questionnaire	Children	School	Self-report	16	1	D	?	?	?	?	?	?	?	?	?
Others	Movement Imagery	Movement Imagery Questionnaire (MIQ)	Children		Self-report	18	1	?	?	-	?	?	?	?	?	?	?
Others	Parental Bonding	Parental Bonding Instrument (PBI)	Children and adolescents	School	Caregiver, Self-report	25	4	+	+	+	?	?	?	?	?	?	?
Others	Parenting	A modified version of the Parenting Style and Dimensions Questionnaire (PSDQ) for fathers	Children and adolescents	School	Self-report	32	1	P	+	+	?	?	?	?	?	?	?
Others	Parenting	Alabama Parenting Questionnaire - Short Form	Parents	Community	Caregiver	9	1	?	?	+/-	?	?	?	?	?	-	?
Others	Parenting	Child Rearing Inventory - CRI	Children and Adolecent	School	Self-report	51	1	+	?	+/-	?	?	?	?	?	?	?
Others	Parenting	Kansas Parental Satisfaction Scale	Parents	Community	Caregiver	3	1	?	?	+	?	?	?	?	?	+	?
Others	Parenting	Nicomachus-Positive Parenting (NPP)	Parents	Community	Caregiver	20	1	D	-	+	?	?	?	?	?	+	?
Others	Parenting	Parental Authority Questionnaire - PAQ	Adolecent	School	Self-report	27	1	+	?	+/-	?	?	?	?	?	?	?
Others	Parenting	Parent Behavior Inventory	Parents	Community	Caregiver	20	1	?	?	+	?	?	?	?	?	+	?
Others	Parenting	Parent Concerns Questionnaire	Parents	Community	Caregiver	37	1	?	?	+	?	?	?	?	?	-	?
Others	Parenting	Parental Stress Scale	Parents	Community	Caregiver	20	1	?	?	+	?	?	?	?	?	+	?
Others	Parenting	Parenting Behaviours and Dimensions Questionnaire (PBDQ)	Parents	Community	Caregiver	33	1	?	?	+/-	?	?	?	?	?	+	?
Others	Parenting	Parenting Styles and Dimensions Questionnaire (PSDQ)	Children and adolescents	School	Self-report	62	1	+	?	?	?	?	?	?	?	?	?
Others	Personal Goals	Students' Personal Achievement Goal Orientations	Children and Adolescents	School	Self-report	16	1	?	?	+	?	?	?	?	?	?	?
Others	Playfulness	Children's Playfulness Scale	Children	School	Teacher	23	2	P	+	+	?	?	?	?	?	?	?
Others	School adjustment	School Adjustment Scale	Adolescents	School	Self-report	36	1	P	?	?	?	?	?	?	?	?	?
Others	School Adjustment (1st grade)	Teacher Rating of School Adjustment	Children	School	Teacher	11	1	-	?	+/-	?	?	?	?	?	?	?
Others	Self-efficacy for interaction	Children's Self Efficacy for Peer Interaction Scale	Children	School	Self-report	20	1	?	?	+/-	?	?	?	?	?	?	?
Others	Self-regulation	Strategic Behaviour Observation Scale (SBOS)	Children	School	Clinician	12	1	G	-	+	?	?	?	?	?	?	?
Others	Social skills	Alternative impact measurement test in interpersonal problems of children	Children	School	Clinician		1	+	?	?	?	+	-	?	?	+	?
Others	Social skills	Children's pretend play (ToPP)	Children	School	Clinicial		1	P	?	+	?	?	?	?	?	?	+
Others	Social skills	Preschool Interpersonal Problem Solving Test	Children	School	Clinician		1	+	?	?	?	+	-	?	?	+	+
Others	Social Skills	California Psychological Inventory-Socialization Scale	Adolescents	Community	Self-report	54	1	?	?	?	?	?	?	?	?	?	?
Others	Social skills	Develomental Profile of Social Communication - DPSC	Children	Online	Caregiver		1	D	?	+/-	?	?	?	?	?	?	?
Others	Student engagement	Student Engagement Scale		School	Self-report	18	1	P	?	?	?	?	?	?	?	?	?
Personality	Defense mechanisms	Defense Style Questionnaire (DSQ-40)	General population	School	Self-report	40	1	+	+	+/-	?	?	?	?	?	?	?
Personality	Locus of Control	Brown Locus of Control Scale (BLOCS)	General population	School	Self-report	24	1	P	?	+/-	?	?	?	?	?	+	?
Personality	Locus of Control	Children's Locus of Control Scale	Children	School	Self-report	23	1	?	?	?	?	?	?	?	?	?	?
Personality	Locus of Control	The Nowicki-Strikland Internal Control Scale for Children - Short Form	Children	School	Self-report	40	1	?	?	-	?	?	?	?	?	?	?
Personality	Personality test	Big Five Personality Test Inventory	Adolescents	School	Self-report	44	1	P	?	+/-	?	?	?	?	?	?	?
Personality	Personality test	Personality Dimensions of Children and adolescents	Children and adolescents		Caregiver	99	1	G	?	+	?	?	?	?	?	?	?
Personality	Personality test	Cloninger's Temperament and Character Inventory (TCI)	General population	School	Self-report	240	1	P	?	?	?	?	?	?	?	?	?
Personality	Personality test	DOI-JA	Children and Adolescents	Clinical and School	Self-report	59	1	+	?	+/-	?	?	?	?	?	+	?
Personality	Personality test	Eysenck Personality Questionnaire	General population		Self-report	100	1	-	+	+/-	?	?	?	?	?	?	?
Personality	Personality test	Eysenck Personality Questionnaire-Junior (EPQ-J)	Children and adolescents	School	Self-report	84	1	P	+	?	?	?	?	?	?	+	?
Personality	Personality test	Junior Eysenck Personality Questionnaire - Abbreviated (JEPQR-A)	Children	Community	Self-report	24	1	?	?	-	?	?	?	?	?	?	?
Personality	Personality test	Fairy Tale Test	Children	School	Clinician	26	1	P	+	?	?	?	?	?	?	?	?
Personality	Personality test	Inventory of Children Individual Differences (ICID)	Children and adolescents	Community, School	Caregiver	144	2	P	-	+	?	?	?	?	?	?	?
Personality	Personality test	Personality Dimensions of Children and adolescents (Q-PeDiCA)	Children and adolescents		Caregiver	92 - 121	1	D	?	+/-	?	?	?	?	?	?	?
Personality	Personality Test	Personality structure for children 2-4 years old	Children	Community	Caregiver	92	1	D	?	+/-	?	?	?	?	?	?	?
Personality	Personality Test	Personality structure for children 5-7 years old	Children	Community	Caregiver	106	1	D	?	+/-	?	?	?	?	?	?	?
Personality	Personality Test	Personality structure for children 8-10 years old	Children	Community	Caregiver	121	1	D	?	+	?	?	?	?	?	?	?
Personality	Personality Test	Personality structure for children 11-13 years old	Adolescents	Community	Caregiver	99	1	D	?	+	?	?	?	?	?	?	?
Personality	Personality test	Revised Eysenck Personality Questionnaire (EPQ-R)	General population	School	Self-report	106	1	P	?	?	?	?	?	?	?	?	?
Personality	Schizotypal Personality Disorder	Schizotypal Traits Questionnaire (STQ)	General population	School	Self-report	37	1	P	?	?	?	?	?	?	?	?	?
Post-traumatic Stress Disorder	Post-traumatic Stress Disorder	Children’s Revised Impact of Event Scale (CRIES)	Children and adolescents	Clinical, School	Self-report	13	2	+	+	+	?	?	?	?	?	+	+
Post-traumatic Stress Disorder	Post-traumatic Stress Disorder symptoms	Children’s Post-Traumatic Stress Disorder Reaction Index (CPTS-RI)	Children and adolescents	School	Self-report	20	1	+	?	?	?	?	?	?	?	+	?
Post-traumatic Stress Disorder	Post-traumatic Stress Disorder symptoms	Children’s Report of Post-traumatic Symptoms (CROPS)	Children and adolescents	School	Self-report	25	1	P	?	?	?	?	?	?	?	?	?
Quality of Life	Existence, Relatedness, and Growth	Existence, Relatedness, and Growth Needs Scale (EGR)	Adolescents	School	Self-report	24	1	D	+	+/-	?	?	?	?	?	+	?
Quality of Life	Forgiveness	Enright Forgiveness Inventory For Children (EFI-C)	Children	School	Self-report	35	1	+	?	+	?	?	?	?	?	?	?
Quality of life	Forgiveness	Heartland Forgiveness Scale		School	Self-report	18	1	?	?	+	?	?	?	?	?	?	?
Quality of life	Friendship	Friendship Quality Scale (FQS)	Children and Adolescents	School	Self-report	23	1	?	?	+	?	?	?	?	?	?	?
Quality of Life	Happiness	The Oxford Happiness Questionnaire	Children	School	Self-report	15	1	P	?	-	?	?	?	?	?	?	?
Quality of Life	Life satisfaction	Life Satisfaction Scale	General population	School	Self-report	7	1	P	?	+	?	?	?	?	?	?	?
Quality of Life	Loneliness	Children’s Loneliness Questionnaire and Social Dissatisfaction Scale (CLQ)	Children and adolescents	School	Self-report	24	1	P	?	+	?	?	?	?	?	?	?
Quality of Life	Loneliness	UCLA Loneliness Scale	General population	School	Self-report	20	2	+	?	+	?	?	?	?	?	+	?
Quality of Life	Loneliness & social integration	Relational Provision Loneliness Questionnaire (RPLQ)	Children		Self-report	28	1	+	?	?	?	?	?	?	?	?	?
Quality of Life	Loneliness and social dissatisfaction	Loneliness and Social Dissatisfaction Scale	Children and adolescents	School	Self-report	21	1	?	?	+	?	?	?	?	?	?	?
Quality of Life	Positivity	A Positivity Scale	General population	School	Self-report	12	1	P	?	+	?	?	?	?	?	?	?
Quality of Life	Quality of Life	KIDSCREEN-52	Children and adolescents	Clinical, School	Self-report	52	3	+	+	+	?	?	?	?	?	+	+
Quality of Life	Quality of life	KINDL Questionnaire	Children and adolescents	Clinical and school	Caregiver, Self-report	28	2	P	?	+	?	?	?	?	?	-	?
Quality of Life	Quality of life	Pediatric Quality of Life Inventory (PedsQL)	Children and adolescents	School	Caregiver, Self-report	23	3	+	+	+	?	?	+	?	?	?	+
Quality of Life	Satisfaction	A Satisfaction Scale	Children	School	Self-report	7	1	P	?	+	?	?	?	?	?	?	?
Quality of Life	Self-concept	Self-Concept Scale for Children	Children	Community	Self report	22	1	?	?	?	?	?	?	?	?	?	?
Quality of Life	Self-esteem	Rosenberg Self-Esteem Scale	General population	School	Self-report	10	2	+	+	+	?	?	?	?	?	+	?
Quality of Life	Self-esteem	Self-image Questionnaire for Greek Adolescents/ The Offer Self-Image Questionnaire for Adolescents	Adolescents	Clinical	Self-report	89	1	+	?	+/-	?	?	?	?	?	?	?
Quality of life	Self-esteem	Self-esteem Index (SEI)	Children and Adolescents	School	Self-report	80	1	?	?	?	?	?	?	?	?	?	?
Quality of Life	Self-esteem	Self-esteem Inventory SEI	Adolescents		Self-report	30	1	?	?	?	?	?	?	?	?	?	?
Quality of Life	Self-esteem	The Self-Esteem Inventory- Short Form	Children	Clinical	Self-report	25	1	?	?	+	?	?	-	?	?	+	?
Quality of Life	Self-esteem	Lawrence Self-Esteem Questionnaire LAWSEQ	Children	Clinical	Self-report	16	1	?	?	-	?	?	+	?	?	?	?
Quality of Life	Self-esteem	Piers-Harris Children's Self-Concept Scale	Children	Community	Self-report	80	1	+	?	-	?	?	+/-	?	?	?	?
Quality of Life	Self-esteem	Culture-Free Self-Esteem Inventory for Children (CFSEI-B)	Children	School	Self-report	30	1	+	?	+/-	?	?	+/-	?	+	+	?
Quality of Life	Self-perception	Ego Identity Scale	Adolescents	Community	Self-report	72	1	+	?	?	?	?	?	?	?	?	?
Quality of life	Solitude	Children's Solitude Scale	Children	School	Self-report	45	1	G	-	+	?	?	+	?	?	+	?
Quality of Life	Well-being	Berne Questionnaire of Subjective Well-Being/Youth Form (BSW/Y)	Adolescents	School	Self-report	39	1	P	?	+/-	?	?	?	?	?	?	?
Quality of Life	Well-being	Child Health Questionnaire (CHQ)	Children	Clinical and school	Caregiver	50	1	+	?	+	?	?	+	?	?	?	?
Quality of Life	Well-being	WHO-5 Well-Being Index	General population	School	Self-report	5	1	P	?	+	?	?	?	?	?	?	?
Sleep Disorders	Insomnia	Athens Insomnia Scale	Adolescents	School	Self-report	5	1	P	?	?	?	?	?	?	?	?	?
Sleep Disorders	Sleep hygiene	Adolescent Sleep Hygiene Scale (ASHS)	Adolescents	Clinical	Self-report	28	1	+	+	+	?	?	?	?	?	+	?
Substance Use Disorders	Smoking behavior	Hooked-on-Nicotine Checklist (HONC)	Adolescents	School	Self-report	10	1	P	?	?	?	?	?	?	?	?	?
Substance Use Disorders	Smoking behaviour and drinking behaviour	Adolescent Drug Abuse Diagnosis (ADAD)	Adolescents		Clinician, Self-report		1	P	?	?	?	?	?	?	?	?	?
Violence and Neglect	Child abuse	ISPCAN Child Abuse Screening Tools - Children (ICAST-C)	Children	School	Self-report	38	2	+	?	+/-	?	?	?	?	?	?	?
Violence and Neglect	Child abuse	ISPCAN Child Abuse Screening Tools - Parent (ICAST-P)	Children	School	Caregiver	38	1	-	?	?	?	?	?	?	?	?	?
Violence and Neglect	Child Abuse and Neglect	INTOVIAN screening instrument	Children		Clinician	9	1	D	?	-	?	?	?	?	?	?	?
Violence and Neglect	Social support	Oslo 3-Item Social Support Scale	General population	Clinical	Self-report	3	1	P	?	?	?	?	?	?	?	?	+

### Sheet: Instrument - Summary
Study	Domain	Construct	Instrument	Informant/Rater	# Items	Sample size	Instrument Translation	Structural validity	Internal consistency	Cross-cultural validity	Inter-Rater Reliability	Test-Retest Reliability	Measurement error	Criterion validity	Construct validity	Responsiveness
Ravens-Sieberer 2005	Quality of Life	Quality of Life	KIDSCREEN-52	Self-report	52	1194	+	?	+	?	?	?	?	?	+	?
Roussos, 2003	Obsessive-Compulsive Disorder	Obsessive-compulsive symptoms	Leyton Obsessional Inventory - Child Version	Self-report	20	132	P	?	?	?	?	?	?	+	?	?
Hyter, 2017	Autism Spectrum Disorder	Social Communication	Pragmatic Language and Social Communication Questionnaire	Caregiver, Teacher	65		+	?	?	?	?	?	?	?	?	?
Adamis, 2011	General Psychopathology	Broadband Mental Health Scale	Health of the Nation Outcome Scales for Children and Adolescents (HoNOSCA)	Clinician	15	30	+	?	+	?	+	?	?	?	?	+
Efthymiou, 2021	Sleep Disorders	Sleep hygiene	Adolescent Sleep Hygiene Scale (ASHS)	Self-report	28	146	+	+	+	?	?	?	?	?	+	?
Emmanouil, 2020	Anxiety Disorders	Stress	Stress in Children (SiC) Questionnaire	Self-report	20	100	+	+	+	?	?	?	?	?	+	?
Sofianopoulou, 2021	Quality of Life	Quality of life: physical, emotional, social and school functioning	Pediatric Quality of Life Inventory (Peds-QL)	Self-report	23	50	?	?	?	?	?	?	?	?	?	+
Sofianopoulou, 2021	Anxiety Disorders	Stress	Stress in Children (SiC) Questionnaire	Self-report	20	50	?	?	?	?	?	?	?	?	?	+
Ertanir, 2021	Anxiety Disorders	Stress	Shortened version of the Adolescent Stress Questionnaire (ASQ-S)	Self-report	27	400	-	+	+/-	+	?	?	?	?	+	?
Kalogiratou, 2016	Eating Disorders	Emotional eating	Emotional Eating Scale for Children and Adolescents (EES-C)	Self-report	26	139	+	+	+	?	?	?	?	?	+	?
Katsiana, 2019	Neurodevelopment	Sensory processing abilities	Sensory Profile (SP) caregiver questionnaire	Caregiver	125	66	+	?	+	?	?	+	+	?	?	?
Giannopoulou, 2021	General Psychopathology	Anxiety and depression	Revised Child Anxiety and Depression Scale (RCADS-47)	Self-report	47	619	+	+	+	?	?	?	?	?	+	?
Pratsidou-Gertsi, 2011	Quality of Life	Well-being	Child Health Questionnaire (CHQ)	Caregiver	50	143	+	?	+	?	?	+	?	?	?	?
Darviri, 2014	Anxiety Disorders	Stress	Adolescent Stress Questionnaire (ASQ)	Self-report	58	250	+	+	+	?	?	?	?	?	?	?
Nikolaidis, 2018	Violence and Neglect	Child abuse	ISPCAN Child Abuse Screening Tools - Children (ICAST-C)	Self-report	38	10451	+	?	+/-	?	?	?	?	?	?	?
Giannakopoulos, 2009	Depressive Disorders	Depression symptoms	Children’s Depression Inventory (CDI)	Self-report	27	650	+	?	+	?	?	?	?	?	?	?
Giovazolias, 2017	Personality	Defense mechanisms	Defense Style Questionnaire (DSQ-40)	Self-report	40	265	+	+	+/-	?	?	?	?	?	+	?
Gkoltsiou, 2008	Quality of Life	Quality of life: physical, emotional, social and school functioning	Pediatric Quality of Life Inventory (Peds-QL)	Self-report	23	645	+	+	+	?	?	+	?	?	?	?
Gkoltsiou, 2008	Quality of Life	Quality of life: physical, emotional, social and school functioning	Pediatric Quality of Life Inventory (Peds-QL)	Caregiver	23	567	+	+	+	?	?	+	?	?	?	?
Kolaitis, 2003	General Psychopathology	Broadband Structured Interview	Kiddie-Schedule for Affective Disorders and Schizophrenia - Present Episode (K-SADS-P)	Clinician		26	+	?	-	?	+	?	?	?	?	?
Malegiannaki, 2019	Attention-deficit/Hyperactivity Disorder	Attention-deficit/Hyperactivity Disorder symptoms	Test of Everyday Attention for Children (TEA-Ch)	Self-report	9 subtests	172	-	?	?	?	?	?	?	+	?	?
Mellon, 2006	Anxiety Disorders	Anxiety	Spence Children’s Anxiety Scale (SCAS)	Self-report	44	1520	+	+	+	?	?	+	?	?	?	?
Panagiotou, 2021	Bullying Victimization	Bullying	Peer Relation Questionnaire (PRQ)	Self-report	12	193	+	+	+	?	?	?	?	?	?	?
Papanikolaou, 2008	Autism Spectrum Disorder	Autism Spectrum Disorder	Autism Diagnostic Interview-Revised (ADI-R)	Clinician		77	+	?	?	?	+	?	?	+	+	?
Papanikolaou, 2008	Autism Spectrum Disorder	Autism Spectrum Disorder	Autism Diagnostic Observation Schedule-Generic (ADOS-G)	Clinician		77	+	?	?	?	+	?	?	+	+	?
Roussous and Richardson, 1999	Attention-deficit/Hyperactivity Disorder	Attention-deficit/Hyperactivity Disorder symptoms	Conners-28 Teacher Questionnaire	Teacher	28	1171	+	+	+	?	?	?	?	?	+	?
Roussos and Karantanos, 1999	General Psychopathology	Broadband Mental Health Scale	Child Behavior Checklist (CBCL)	Caregiver	113	1223	+	+	?	+	?	?	?	?	?	?
Roussos and Karantanos, 1999	General Psychopathology	Broadband Mental Health Scale	Teacher Report Form (TRF)	Teacher	113	1223	+	?	?	?	?	?	?	?	?	?
Roussos, 2001	General Psychopathology	Broadband Mental Health Scale	Achenbach's Youth Self-Report (YSR)	Self-report	118	1456	+	-	?	+	?	?	?	?	?	?
Skapinakis, 2007	General Psychopathology	Broadband structured interview	Clinical Interview Schedule - Revised (CIS-R)	Clinician		875	-	?	?	?	?	?	?	?	?	?
Skapinakis, 2011	General Psychopathology	Broadband structured interview	Clinical Interview Schedule - Revised (CIS-R)	Clinician		2431	-	+	+	?	?	+	?	?	?	?
Syropoulou, 2021	Quality of Life	Self-esteem	Rosenberg Self-Esteem Scale	Self-report	10	103	+	+	+	?	?	?	?	?	?	?
Tzavara, 2012	Quality of Life	Quality of life	KIDSCREEN-52	Self-report	52	1900	+	+	+	?	?	?	?	?	+	?
Vogindroukas, 2014	Autism Spectrum Disorder	Social cognition, or theory of mind skills	Reading the Mind in the Eyes Test (Children’s Version)	Speech and language therapists	28	80	-	?	-	?	?	?	?	?	?	?
Zarokanellou, 2017	Autism Spectrum Disorder	Social Communication	Social Communication Questionnaire (SCQ)	Caregiver	40	183	+	+	+	?	?	?	?	+	?	?
Kapogiannis, 2020	Attention-deficit/Hyperactivity Disorder	Attention-deficit/Hyperactivity Disorder symptoms	Vanderbilt ADHD Diagnostic Parent Rating Scale (VADPRS)	Caregiver	26	100	+	+	+	?	?	?	?	?	+	?
Giannopoulou, 2005	Post-traumatic Stress Disorder	Post-traumatic Stress Disorder symptoms	Children’s Revised Impact of Event Scale (CRIES)	Self-report	13	2037	+	+	+	?	?	?	?	?	+	?
Giannopoulou, 2005	Post-traumatic Stress Disorder	Post-traumatic Stress Disorder symptoms	Children’s Post-Traumatic Stress Disorder Reaction Index (CPTS-RI)	Self-report	20	2037	+	?	?	?	?	?	?	?	+	?
Pliatskidou, 2012	Eating Disorders	Eating Disorders	Eating Disorder Examination Questionnaire (EDE-Q) 6.0	Self-report	28	257	+	?	+	?	?	+	?	?	?	?
Pliatskidou, 2015	Eating Disorders	Eating Disorders	Eating Disorder Examination Questionnaire (EDE-Q) 6.0	Self-report	28	2058	P	?	+	?	?	?	?	+	+	?
Bibou-Nakou, 2019	General Psychopathology	Broadband Mental Health Scale	Strength and Difficulties Questionnaire (SDQ)	Caregiver	25	3570	P	+	+	?	?	?	?	?	+	?
Bibou-Nakou, 2019	General Psychopathology	Broadband Mental Health Scale	Strength and Difficulties Questionnaire (SDQ)	Teacher	25	5037	P	+	+	?	?	?	?	?	+	?
Bibou-Nakou, 2019	General Psychopathology	Broadband Mental Health Scale	Strength and Difficulties Questionnaire (SDQ)	Self-report	25	3570	P	+	+	?	?	?	?	?	+	?
Bibou-Nakou, 2019	Depressive Disorders	Depression	Short Mood and Feelings Questionnaire (SMFQ)	Caregiver	13	5477	P	+	?	?	?	?	?	?	+	?
Bibou-Nakou, 2019	Depressive Disorders	Depression	Short Mood and Feelings Questionnaire (SMFQ)	Self-report	13		P	+	?	?	?	?	?	?	+	?
Coulacoglou, 2002	Personality	Personality test	Fairy Tale Test	Clinician	26	800	P	+	?	?	?	?	?	?	?	?
Duinhof, 2019	General Psychopathology	Broadband Mental Health Scale	Strength and Difficulties Questionnaire (SDQ)	Self-report	25	4910	P	+	+/-	+	?	?	?	?	?	+
Giannakopoulos, 2019	General Psychopathology	Broadband Mental Health Scale	Strength and Difficulties Questionnaire (SDQ)	Self-report	25	1194	P	+	+	?	?	?	?	?	?	+
Efstratopoulou, 2012	Attention-deficit/Hyperactivity Disorder	Attention-deficit/Hyperactivity Disorder symptoms	Motor Behavior Checklist (MBC)	Teacher	59	83	D	?	+	?	+	+	?	?	?	?
Efstratopoulou, 2013	Attention-deficit/Hyperactivity Disorder	Attention-deficit/Hyperactivity Disorder symptoms	Motor Behavior Checklist (MBC)	Teacher	59	841	G	?	?	?	?	?	?	?	+	?
Efstratopoulou, 2015	Attention-deficit/Hyperactivity Disorder	Attention-deficit/Hyperactivity Disorder symptoms	Motor Behavior Checklist (MBC)	Teacher	59	841	G	+	+	?	+	+	?	?	?	?
Weyerer, 1986	General Psychopathology	Broadband Mental Health Scale	General Health Questionnaire (GHQ)	Self-report	28	3567	P	+	?	?	?	?	?	?	?	?
Ezpeleta, 2016	Violence and Neglect	Child Abuse and Neglect	INTOVIAN screening instrument	Clinician	9	15	D	?	-	?	?	?	?	?	?	?
Poulou-Maria, 2018	Others	Existence, Relatedness, and Growth	Existence, Relatedness, and Growth Needs Scale (EGR)	Self-report	24	580	D	+	+/-	?	?	?	?	?	+	?
Αβδελίδης, 2021	Autism Spectrum Disorder	Eating problems and patterns in ASD	Aut-Eat Questionnaire (AEQ)	Caregiver	44	2	+	?	?	?	?	?	?	?	?	?
Αυγέρης, 2014	Internet Addiction and Gaming Disorder	Internet usage	Internet usage scale	Self-report	6	200	D	?	-	?	?	?	?	?	?	?
Αλεξόπουλος, 2012	Depressive Disorders	Depression	Children’s Depression Inventory (CDI)	Self-report	27	640	P	+	+	?	?	?	?	?	?	?
Αλεξόπουλος, 2012	Others	Parenting	A modified version of the Parenting Style and Dimensions Questionnaire (PSDQ) for fathers	Self-report	32	640	P	+	+	?	?	?	?	?	?	?
Αλεξόπουλος, 2012	Others	Parenting	A modified version of the Parenting Style and Dimensions Questionnaire (PSDQ) for mothers	Self-report	32	640	P	+	+	?	?	?	?	?	?	?
Gennimata, 2007	General Psychopathology	Health-risk behaviors	A questionnaire by the Centers of Disease Control and Prevention (CDC)	Self-report	56	334	+	?	+	?	?	?	?	?	?	?
Γριβάκη, 1996	General Psychopathology	Behavior problems	Pre-School Behavior Checklist (PBCL)	Teacher	22	1854	+	?	?	?	?	?	?	?	?	?
Olivari, 2015	Others	Parenting	Parenting Styles and Dimensions Questionnaire (PSDQ)	Self-report	62	207	+	?	?	?	?	?	?	?	?	?
Koumoula, 2004	Neurodevelopment	Dyscalculia/Number processing	Neuropsychological Test Battery for Number Processing and Calculation in Children (NUCALC)	Clinician		293	P	+	?	?	?	?	?	?	+	?
Koumoula, 2004	Neurodevelopment	Reading ability	ATHENA test	Clinician	20	293	P	?	?	?	?	?	?	?	+	?
Koumoula, 2004	Neurodevelopment	Working memory	Digit Span subtests of the Wechsler Intelligence Scale for Children Third Edition (WISC-III)	Clinician		293	P	?	?	?	?	?	?	?	+	?
Anagnostopoulos, 2017	Gambling Disorders	Gambling Disorder	DSM-IV-MR-J	Self-report	12	2141	+	?	?	?	?	?	?	?	?	?
Andrie, 2019	Gambling Disorders	Gambling symptoms	South Oaks Gambling Screen-Revised for Adolescents (SOGS-RA)	Self-report	12	1723	P	?	?	?	?	?	?	?	?	?
Lyketsos, 1979	General Psychopathology	Anxiety and depression	Delusions Symptoms States Inventory/states of Anxiety and Depression (DSSI/sAD)	Self-report	14		-	?	?	?	?	?	?	?	?	?
Bilali, 2010	Eating Disorders	Eating attitudes	Eating Attitudes Test (EAT-26)	Self-report	26	540	+	?	+	?	?	?	?	?	?	?
Fichter, 1988	Eating Disorders	Anorexia Nervosa symptoms	Anorexia Nervosa Inventory for Self-Rating (ANIS)	Self-report	32	2700	P	?	?	?	?	?	?	?	+	?
Fichter, 1988	Eating Disorders	Anorexia Nervosa	Structured Interview for Anorexia Nervosa and Bulimia (SIAB)	Clinician	87	36	P	?	?	?	?	?	?	?	?	?
Hatzichristou, 2018	Quality of Life	Well-being	Berne Questionnaire of Subjective Well-Being/Youth Form (BSW/Y)	Self-report	39	746	P	?	+/-	?	?	?	?	?	?	?
Kormas, 2011	Internet Addiction and Gaming Disorder	Maladaptive internet use	Young Internet Addiction Test	Self-report	20	866	P	?	?	?	?	?	?	?	?	?
Lazaratou, 2005	Sleep Disorders	Insomnia	Athens Insomnia Scale	Self-report	5	713	P	?	?	?	?	?	?	?	?	?
Lertxundi, 2021	Attention-deficit/Hyperactivity Disorder	Attention-deficit/Hyperactivity Disorder symptoms	Attention-deficit/Hyperactivity Disorder Test (ADHDT)	Caregiver	36	444	P	?	?	?	?	?	?	?	?	?
Mourelatos, 2021	Personality	Personality	Big Five Personality Test Inventory	Self-report	44	419	P	?	+/-	?	?	?	?	?	?	?
Mourelatos, 2021	Depressive Disorders	Depression symptoms	Children’s Depression Inventory (CDI)	Self-report	27	419	P	?	+	?	?	?	?	?	?	?
Mourelatos, 2021	Anxiety Disorders	Anxiety	State-Trait Anxiety Inventory (STAIC)	Self-report	40	419	P	?	+	?	?	?	?	?	?	?
Mourelatos, 2021	Quality of Life	Loneliness	Children’s Loneliness Questionnaire and Social Dissatisfaction Scale (CLQ)	Self-report	24	419	P	?	+	?	?	?	?	?	?	?
Psychountaki, 2003	Anxiety Disorders	Anxiety	State-Trait Anxiety Inventory (STAIC)	Self-report	40	450	+	+	+	?	?	+	?	?	?	?
Papageorgiou, 2008	Attention-deficit/Hyperactivity Disorder	Attention-deficit/Hyperactivity Disorder symptoms	Child Attention Profile (CAP)	Caregiver	12	305	+	?	+	?	?	?	?	?	+	?
Papageorgiou, 2008	Attention-deficit/Hyperactivity Disorder	Attention-deficit/Hyperactivity Disorder symptoms	Child Attention Profile (CAP)	Teacher	12	305	+	?	+	?	?	?	?	?	+	?
Papaioannou, 2014	Attention-deficit/Hyperactivity Disorder	Attention-deficit/Hyperactivity Disorder symptoms	ADHD Rating Scale IV (ADHD-IV)	Self-report	18	923	P	?	?	?	?	?	?	?	?	?
Siomos, 2009	Internet Addiction and Gaming Disorder	Computer Addiction	Adolescent Computer Addiction Test (ACAT)	Self-report	20	1389	P	+	+	?	?	+	?	?	?	?
Siomos, 2012	Internet Addiction and Gaming Disorder	Internet Addiction	Diagnostic Questionnaire for Internet Addiction (YDQ)	Self-report	8	2017	P	?	+	?	?	?	?	?	?	?
Siomos, 2012	Internet Addiction and Gaming Disorder	Computer Addiction	Adolescent Computer Addiction Test (ACAT)	Self-report	20	2017	P	?	+	?	?	?	?	?	?	?
Siomos, 2012	Internet Addiction and Gaming Disorder	Computer Addiction	Adolescent Computer Addiction Test (ACAT)	Caregiver	20	2017	P	?	+	?	?	?	?	?	?	?
Siomos, 2012	Others	Parental Bonding	Parental Bonding Instrument (PBI)	Caregiver	25	2017	P	?	+	?	?	?	?	?	?	?
Vassilopoulos, 2008	Anxiety Disorders	Social Anxiety	Social Anxiety Scale for Children - revised (SASC-R)	Self-report	22	109	P	?	+	?	?	?	?	?	?	?
Vassilopoulos, 2008	Depressive Disorders	Depression symptoms	Children's Depression Inventory - short form	Self-report	10	109	P	?	+	?	?	?	?	?	?	?
Vassilopoulos, 2008	Anxiety Disorders	Social Anxiety	Negative Social Events Catastrophization Questionnaire (NSECQ)	Self-report	16	109	P	?	+/-	?	?	?	?	?	?	?
Vassilopoulos, 2008	Anxiety Disorders	Social Anxiety	Positive Social Events Discounting Questionnaire (PSEDQ)	Self-report	16	109	P	?	+/-	?	?	?	?	?	?	?
Giavrimis, 2003	Others	Coping skills	The Athens’ Coping Scale Questionnaire	Self-report	32	246	G	?	?	?	?	?	?	?	?	?
Giavrimis, 2003	General Psychopathology	Broadband Mental Health Scale	Self-Description Questionnaire-I (SDQ-I)	Self-report	11	246	P	?	?	?	?	?	?	?	?	?
Hatzichristou, 1993	General Psychopathology	Broadband Mental Health Scale	Self-Description Questionnaire-I (SDQ-I)	Self-report	11	337	P	+	+/-	?	?	?	?	?	?	?
Hatzichristou, 1993	General Psychopathology	Behavior	Pupil Behavior Rating Scale	Teacher	11	337	P	-	-	?	?	?	?	?	?	?
Rentzou, 2012	Others	Playfulness	Children's Playfulness Scale	Teacher	23	158	P	?	+	?	?	?	?	?	?	?
Trevlas, 2003	Others	Playfulness	Children's Playfulness Scale	Teacher	23	602	P	+	?	?	?	?	?	?	?	?
Penderi, 2014	Neurodevelopment	Learning behavior	Preschool Learning Behavior Scale	Teacher	29	398	-	+	+	?	?	?	?	?	?	?
Eysenck, 1984	Personality	Personality test	Eysenck Personality Questionnaire	Self-report	100	2316	-	+	+/-	?	?	?	?	?	?	?
Kokkinos, 2010	Personality	Personality test	Eysenck Personality Questionnaire-Junior (EPQ-J)	Self-report	84	585	P	+	?	?	?	?	?	?	+	?
Kakouros, 2004	Attention-deficit/Hyperactivity Disorder	Attention-deficit/Hyperactivity Disorder	Attention Deficit/Hyperactivity Disorder Test (ADHDT)	Teacher	36	52	P	?	?	?	?	?	?	?	+	?
Kakouros, 2004	Others	Academic Self-steem	Behavioural Academic Self-Esteem (BASE) inventory	Teacher	16	52	P	?	?	?	?	?	?	?	?	?
Kakouros, 2004	Others	Academic performance	Teacher questionnaire	Teacher	22	52	D	+	?	?	?	?	?	?	+	?
Manti, 2009	Disruptive Behavior Disorders	Antisocial traits	The Social and Emotional Detachment Questionnaire	Caregiver	16	384	+	+	+	+	?	?	?	?	+	?
Manti, 2009	Disruptive Behavior Disorders	Conduct disorder	Disruptive Behavioural Scale	Caregiver	15	384	+	?	?	?	?	?	?	?	+	?
Manti, 2009b	General Psychopathology	Broadband Mental Health Scale	Social and Emotional Questionnaire (SEQ)	Caregiver	72	384	+	+	+	+	?	?	?	?	?	?
Mimarakis, 2017	Personality	Schizotypal Personality Disorder	Schizotypal Traits Questionnaire (STQ)	Self-report	37	500	P	?	?	?	?	?	?	?	?	?
Mimarakis, 2017	Personality	Personality test	Revised Eysenck Personality Questionnaire (EPQ-R)	Self-report	106	500	P	?	?	?	?	?	?	?	?	?
Mimarakis, 2017	Personality	Personality test	Cloninger's Temperament and Character Inventory (TCI)	Self-report	240	500	P	?	?	?	?	?	?	?	?	?
Mimarakis, 2017	Anxiety Disorders	Anxiety	Spiebelrg's State-Trait Anxiety Inventory-Trait SCALE (STAI-T)	Self-report	40	500	P	?	?	?	?	?	?	?	?	?
Mimarakis, 2017	General Psychopathology	Behavior inhibition / activation	Behavioural Inhibition / Behavioural Activation System (BIS/BAS) questionnaire	Self-report	24	500	P	?	?	?	?	?	?	?	?	?
Papadopoulou, 2016	Quality of Life	Quality of life	Pediatric Quality of Life Inventory (PedsQL)	Caregiver, Self-report	23	409	P	?	?	?	?	?	?	?	?	?
Zafiriadis, 2005	Others	Academic motivation	Academic Motivation Self-Rating Inventory	Self-report	24	1370	P	?	?	?	?	?	?	?	?	?
Zafiriadis, 2005	Others	School adjustment	School Adjustment Scale	Self-report	36	1370	P	?	?	?	?	?	?	?	?	?
Zacharopoulou, 2014	Depressive Disorders	Major Depression	Diagnostic Interview Schedule for Children (DISC) - Depression	Self-report	28	222	P	?	+	?	?	?	?	?	?	?
Vleioras, 2021	Quality of Life	Well-being	WHO-5 Well-Being Index	Self-report	5	757	P	?	+	?	?	?	?	?	?	?
Vleioras, 2021	Quality of Life	Loneliness	UCLA Loneliness Scale	Self-report	20	757	P	?	+	?	?	?	?	?	?	?
Vleioras, 2021	Depressive Disorders	Depression	Adolescent Depression Rating Scale	Self-report	10	757	P	?	-	?	?	?	?	?	?	?
Vleioras, 2021	Depressive Disorders	Hopelessness	Beck’s Hopelessness Scale	Self-report	20	757	P	?	+	?	?	?	?	?	?	?
Vleioras, 2021	Bullying Victimization	Bullying	Illinois Bullying Scale	Self-report	18	757	+	?	+	?	?	?	?	?	?	?
Vleioras, 2021	Bullying Victimization	Bullying - Homophobia	Homophobic Content Agent Target	Self-report	5	757	+	?	+	?	?	?	?	?	?	?
Andreou, 2012	Internet Addiction and Gaming Disorder	Internet addiction	Internet Addiction Test (IAT)	Self-report	20	384	P	?	+/-	?	?	?	?	?	+	?
Andreou, 2012	Personality	Locus of Control	Brown Locus of Control Scale (BLOCS)	Self-report	24	384	P	?	+/-	?	?	?	?	?	+	?
Andreou, 2012	Depressive Disorders	Depression	Adolescent Depression Rating Scale (ADRS)	Self-report	10	384	+	?	+	?	?	?	?	?	+	?
Andreou, 2012	Quality of Life	Loneliness	UCLA Loneliness Scale	Self-report	20	384	+	?	+	?	?	?	?	?	+	?
Andreou, 2012	Quality of Life	Self-esteem	Rosenberg’s Self-Esteem Scale	Self-report	10	384	+	?	+	?	?	?	?	?	+	?
Andreou, 2012	Anxiety Disorders	Social anxiety	Interaction Anxiousness Scale (IAS)	Self-report	15	384	+	?	+	?	?	?	?	?	+	?
Petroulaki, 2013	Violence and Neglect	Child abuse	ISPCAN Child Abuse Screening Tools - Children (ICAST-C)	Self-report	38	10674	-	?	?	?	?	?	?	?	?	?
Petroulaki, 2013	Violence and Neglect	Child abuse	ISPCAN Child Abuse Screening Tools - Parent (ICAST-P)	Caregiver	38	10674	-	?	?	?	?	?	?	?	?	?
Soteriades, 2020	Substance Use Disorders	Smoking behavior	Hooked-on-Nicotine Checklist (HONC)	Self-report	10	4096	P	?	?	?	?	?	?	?	?	?
Plexousakis, 2019	Bullying Victimization	Bullying	Olweus Bully/Victim Questionnaire	Self-report	40	433	P	?	?	?	?	?	?	?	?	?
Plexousakis, 2019	Post-traumatic Stress Disorder	Post-traumatic Stress Disorder symptoms	Children’s Report of Post-traumatic Symptoms (CROPS)	Self-report	25	433	P	?	?	?	?	?	?	?	?	?
Plexousakis, 2019	Others	Parental Bonding	Parental Bonding Inventory Scale (PBI)	Self-report	50	433	P	?	?	?	?	?	?	?	?	?
Tsaousis, 2011	Others	Parental Bonding	Parental Bonding Inventory Scale (PBI)	Self-report	50	400	P	+	+/-	?	?	?	?	?	?	?
Tsaousis, 2011	Others	Parental Bonding	Parental Bonding Inventory Scale (PBI)	Caregiver	50	300	P	+	+	?	?	?	?	?	?	?
Tsitsika, 2009	Internet Addiction and Gaming Disorder	Internet Addiction	Young Internet Addiction Scale (YIAS)	Self-report	20	529	P	?	?	?	?	?	?	?	?	?
Ginieri-Coccossis, 2011	Quality of Life	Quality of life	KINDL Questionnaire	Caregiver, Self-report	28	139	P	?	?	?	?	?	?	?	-	?
Rotsika, 2011	Quality of Life	Quality of life	KINDL Questionnaire	Caregiver, Self-report	28	428	P	?	+	?	?	?	?	?	?	?
Thomaidis, 2014	Neurodevelopment	School preparedness	Α' TEST	Teacher	12	2002	D	+	+	?	?	?	?	+	+	?
Thomaidis, 2014	Neurodevelopment	Psychomotor development	Test of Visual-Perceptual Skills-Revised (TVPS-R)	Occupational therapist		2002	P	?	?	?	?	?	?	?	+	?
Thomaidis, 2014	Neurodevelopment	Psychomotor development	Test of Visual Motor Skills-3 (TVMS-3)	Occupational therapist		2002	P	?	?	?	?	?	?	?	+	?
Taliou, 2013	Autism Spectrum Disorder	Adaptive behavior	Vineland Adaptive Behavior Scale (VABS)	Clinician		50	P	?	?	?	?	?	?	?	?	+
Taliou, 2013	Neurodevelopment	Aberrant behavior/intellectual disability	Aberrant Behavior Checklist (ABC)	Caregiver	58	50	P	?	?	?	?	?	?	?	?	+
Taliou, 2013	Autism Spectrum Disorder	Autism Spectrum Disorder treatment	Autism Treatment Evaluation Checklist (ATEC)	Caregiver	77	50	P	?	?	?	?	?	?	?	?	+
Taliou, 2013	General Psychopathology	Clinical Improvement	Clinical Global Impression - Improvement (CGI-I)	Clinician	1	50	P	?	?	?	?	?	?	?	?	+
Evangeliou, 2013	Autism Spectrum Disorder	Autism Spectrum Disorder symptoms	Childhood Autism Rating Scale (CARS)	Clinician	15	30	P	?	?	?	?	?	?	?	?	+
Sourvinos, 2020	Neurodevelopment	Expressive vocabulary	Word Finding Vocabulary Test (4th edition)	Clinician	50	16	P	?	?	?	?	?	?	?	?	+
Sourvinos, 2020	Neurodevelopment	Intelligence	Wechsler Preschool and Primary Scale of Intelligence—Third Edition	Clinician		16	P	?	?	?	?	?	?	?	?	?
Sourvinos, 2020	General Psychopathology	Broadband Mental Health Scale	Manual for the ASEBA Preschool Forms & Profles	Caregiver	100	50	P	?	?	?	?	?	?	?	?	+
Papavasiliou, 2011	Autism Spectrum Disorder	Sensory features	Short Sensory Profile (SSP)	Caregiver	35	40	P	?	?	?	?	?	?	?	?	+
Makrygianni, 2017	Neurodevelopment	Intelligence	Leiter International Performance Scale - Revised	Clinician		30	P	?	?	?	?	?	?	?	?	+
Makrygianni, 2017	Neurodevelopment	Receptive vocabulary	Peabody Picture Vocabulary Test	Clinician		30	P	?	?	?	?	?	?	?	?	?
Makrygianni, 2017	Autism Spectrum Disorder	Problem behaviors	Development Behavior Checklist	Caregiver	96	30	P	?	?	?	?	?	?	?	?	?
Giannopolou, 2018	Mental Health Literacy and Stigma	Literacy on Autism Spectrum Disorder	ASD Knowledge Questionnaire (ASD-KQ)	Teacher	24	6	D	?	?	?	+	?	?	?	?	?
Giannopolou, 2018	Mental Health Literacy and Stigma	Literacy on Autism Spectrum Disorder	ASD Knowledge Questionnaire (ASD-KQ)	Teacher	24	67	G	?	+	?	?	?	?	?	?	+
Zafiropoulou, 2004	Neurodevelopment	Learning strategies, academic motivation	Motivated Strategies for Learning Questionnaire (MSLQ)	Self-report	80	20	P	?	?	?	?	?	?	?	?	+
Vassilopoulos, 2015	Disruptive Behavior Disorders	Aggressive behavior	Aggression Scale	Self-report	11	34	P	?	?	?	?	?	?	?	?	+
Vassilopoulos, 2015	Disruptive Behavior Disorders	Self-control	Social Skills Rating System - Self-control subscale	Self-report	10	34	P	?	+/-	?	?	?	?	?	?	?
Vassilopoulos, 2013	Anxiety Disorders	Social Anxiety	Social Anxiety Scale for Children - revised (SASC-R)	Self-report	22	40	P	?	?	?	?	?	?	?	?	+
Vassilopoulos, 2013	Anxiety Disorders	Social Anxiety	Children’s Self-Report Social Skills Scale (CS4)	Self-report	21	40	P	?	+	?	?	?	?	?	?	+
Andreou, 2007	Bullying Victimization	Peer Victimisation	Peer Victimisation Scale	Self-report	6	454	P	?	+	?	?	?	?	?	?	?
Andreou, 2007	Bullying Victimization	Bullying Behavior	Bullying Behavior Scale	Self-report	6	454	P	?	+	?	?	?	?	?	?	+
Andreou, 2007	Bullying Victimization	Participation in Bullying	Participant Role Scale	Self-report	16	454	P	?	+/-	?	?	?	?	?	?	+
Andreou, 2007	Bullying Victimization	Positive interaction	Positive Interaction Scale	Self-report	6	454	P	?	+	?	?	?	?	?	?	?
Economou, 2012	Mental Health Literacy and Stigma	Stigma towards Schizophrenia	Alberta Pilot Site Questionnaire Toolkit	Self-report	18	1081	P	?	+/-	?	?	?	?	?	?	+
Nicolaidou, 2021	Anxiety Disorders	Anxiety	Spence Children’s Anxiety Scale (SCAS)	Self-report		51	P	?	?	?	?	?	?	?	?	+
Kalogiratou, 2020	Eating Disorders	Emotional eating	Emotional Eating Scale Adapted for Use in Children and Adolescents (EES-C)	Self-report	26	45	P	?	?	?	?	?	?	?	?	+
Kalogiratou, 2020	Anxiety Disorders	Stress	Stress in Children (SiC) Questionnaire	Self-report	20	45	P	?	?	?	?	?	?	?	?	+
Kalogiratou, 2020	Anxiety Disorders	Anxiety	State -Trait Anxiety in Children (STAIC)	Self-report	40	45	P	?	?	?	?	?	?	?	?	+
Kalogiratou, 2020	General Psychopathology	Shame and guilt	State Shame and Guilt Scale (SSGS)	Self-report	15	45	P	?	?	?	?	?	?	?	?	+
Giannopoulou, 2006	Post-traumatic Stress Disorder	Post-traumatic Stress Disorder	Children’s Revised Impact of Event Scale (CRIES)	Self-report	13	20	P	?	?	?	?	?	?	?	?	+
Giannopoulou, 2006	General Psychopathology	Broadband Mental Health Scale	Strengths and Difficulties Questionnaire (SDQ)	Self-report	11	20	P	?	?	?	?	?	?	?	?	+
Giannopoulou, 2006	Depressive Disorders	Depression symptoms	Depression Self-Rating Scale (DSRS)	Self-report	18	20	P	?	?	?	?	?	?	?	?	+
Giannakopoulos, 2021	Others	Family functioning	Family Assessment Device - General Functioning Subscale (FAD-GF)	Self-report	12	62	P	?	?	?	?	?	?	?	?	+
Giannakopoulos, 2021	Violence and Neglect	Social support	Oslo 3-Item Social Support Scale	Self-report	3	62	P	?	?	?	?	?	?	?	?	+
Giannakopoulos, 2021	General Psychopathology	Broadband Mental Health Scale	Strengths and Difficulties Questionnaire (SDQ)	Self-report	11	62	P	?	?	?	?	?	?	?	?	+
Giannakopoulos, 2021	Depressive Disorders	Depression symptoms	Children’s Depression Inventory (CDI)	Self-report	27	62	P	?	?	?	?	?	?	?	?	+
Giannakopoulos, 2021	Anxiety Disorders	Anxiety	Screen for Child Anxiety Related Emotional Disorders (SCARED)	Self-report	3	62	P	?	?	?	?	?	?	?	?	+
Giannakopoulos, 2021	Quality of Life	Quality of life	KIDSCREEN-52	Self-report	52	62	P	?	?	?	?	?	?	?	?	+
Zafiropoulou, 2007	Others	Social skills	Children's pretend play (ToPP)	Clinicial		20	P	?	+	?	?	?	?	?	?	+
Hatzichristou, 2017	General Psychopathology	Psychosocial adjustment	The short version of the Test of Psychosocial Adjustment	Self-report	44	606	P	?	?	?	?	?	?	?	?	+
Hatzichristou, 2017	Others	Goal orientation	The Goal Orientation Measure	Self-report	21	606	P	?	?	?	?	?	?	?	?	+
Hatzichristou, 2017	Others	Student engagement	Student Engagement Scale	Self-report	18	606	P	?	?	?	?	?	?	?	?	?
Makrygianni, 2011	Autism Spectrum Disorder	Repetitive Behavior	Repetitive Behavior Scale-Revised	Caregiver, Self-report	44	21	+	?	?	?	?	?	?	?	?	?
Makrygianni, 2011	Autism Spectrum Disorder	Autism Spectrum Disorders behaviors	Autism Behavior Checklist	Caregiver	57	21	+	?	?	?	?	?	?	?	?	?
Makrygianni, 2011	Autism Spectrum Disorder	Adaptive behavior	Vineland Adaptive Behavior Scale (VABS)	Caregiver, Teacher		21	+	?	?	?	?	?	?	?	?	+
Ταμάμη, 2014	Quality of Life	Satisfaction	A Satisfaction Scale	Self-report	7	18	P	?	+	?	?	?	?	?	?	?
Ταμάμη, 2014	Quality of Life	Positivity	A Positivity Scale	Self-report	12	18	P	?	+	?	?	?	?	?	?	?
Ταμάμη, 2014	Quality of Life	Goals	Cognitive and emotional goals questionnaire	Self-report	16	18	D	?	?	?	?	?	?	?	?	?
Ταμάμη, 2014	Quality of Life	Happiness	The Oxford Happiness Questionnaire	Self-report	15	18	P	?	-	?	?	?	?	?	?	?
Κουτσουρά, 2017	Quality of Life	Forgiveness	Enright Forgiveness Inventory For Children (EFI-C)	Self-report	35	42	-	?	+	?	?	?	?	?	?	?
Κουτσουρά, 2017	Quality of Life	Anger	Anger Assessment Questionnaire For Children	Self-report	10	42	P	?	+	?	?	?	?	?	?	+
Κουτσουρά, 2017	Quality of Life	Life satisfaction	Life Satisfaction Scale	Self-report	7	42	P	?	+	?	?	?	?	?	?	?
Tackett, 2012	Personality	Personality test	Inventory of Children Individual Differences (ICID)	Caregiver	144	572	P	-	?	?	?	?	?	?	?	?
Halverson, 2003	Personality	Personality test	Inventory of Children Individual Differences (ICID)	Caregiver	144	1089	D	?	+	?	?	?	?	?	?	?
Kyriazos, 2019	Others	Parenting	Nicomachus-Positive Parenting (NPP)	Caregiver	20	621	D	-	+	?	?	?	?	?	+	?
Kyriazos, 2019	Others	Parenting	Alabama Parenting Questionnaire - Short Form	Caregiver	9	621	?	?	+/-	?	?	?	?	?	-	?
Kyriazos, 2019	Others	Parenting	Parenting Behaviours and Dimensions Questionnaire (PBDQ)	Caregiver	33	621	?	?	+/-	?	?	?	?	?	+	?
Kyriazos, 2019	Others	Parenting	Kansas Parental Satisfaction Scale	Caregiver	3	621	?	?	+	?	?	?	?	?	+	?
Kyriazos, 2019	Others	Parenting	Parent Behavior Inventory	Caregiver	20	621	?	?	+	?	?	?	?	?	+	?
Kyriazos, 2019	Others	Parenting	Parent Concerns Questionnaire	Caregiver	37	621	?	?	+	?	?	?	?	?	-	?
Kyriazos, 2019	Others	Parenting	Parental Stress Scale	Caregiver	20	621	?	?	+	?	?	?	?	?	+	?
Thomaidis, 2017	Attention-deficit/Hyperactivity Disorder	Attention-deficit / Hyperactivity Disorder symptoms	ADHD Checklist	Caregiver, Teacher	14	4480	P	?	?	?	?	?	?	?	?	?
Μπεζεβέγκης, 1998	Personality	Personality	Personality Dimensions of Children and Adolescents	Caregiver	99	509	G	?	+	?	?	?	?	?	?	?
Manolitsis, 2005	General Psychopathology	Behavioral problems	Behaviour Checklist for Preschool Children (BCPC)	Teacher	25	220	G	?	+/-	?	?	?	?	?	?	?
Motti-Stefanidi, 1993	General Psychopathology	Broadbad mental health scale	Child Behavior Checklist (CBCL)	Caregiver	120	466	+	?	+	?	?	+	?	?	?	?
Giannopoulou, 2020	General Psychopathology	Grief	Traumatic Grief Inventory for Children (TGIC)	Self-report	23	168	+	?	+	?	?	?	?	?	?	?
Giannopoulou, 2020	Depressive Disorders	Depression symptoms	Depression Self-Rating Scale (DSRS)	Self-report	18	168	P	?	+	?	?	?	?	?	?	?
Muller, 2014	Internet Addiction and Gaming Disorder	Gaming Disorder	Scale for the Assessment of Internet and Computer Game Addiction - Gaming Module (AICA-S-gaming)	Self-report	13	1897	P	?	+	?	?	?	?	?	-	?
Tsiantis,1996	General Psychopathology	Behavioral problems	Rutter Parental Questionnaire	Caregiver, Teacher		102	+	?	?	?	?	?	?	?	-	?
Besevegis, 2018	Personality	Personality test	Personality Dimensions of Children and Adolescents (Q-PeDiCA	Caregiver	92 to 121	871	D	?	+/-	?	?	?	?	?	?	?
Δημητρίου, 2011	Attention-deficit/Hyperactivity Disorder	Attention-deficit / Hyperactivity Disorder symptoms	TEP-Y - 4-6	Teacher	52	1523	D	-	+	?	?	?	?	?	?	?
Δημητρίου, 2011	Attention-deficit/Hyperactivity Disorder	Attention-deficit / Hyperactivity Disorder symptoms	TEP-Y - 4-6	Caregiver	52	1402	D	-	+	?	?	?	?	?	?	?
Δημητρίου, 2011	Attention-deficit/Hyperactivity Disorder	Attention-deficit / Hyperactivity Disorder symptoms	TEP-Y - Short version	Teacher	18	39	D	?	+	?	?	?	?	?	?	?
Δημητρίου, 2011	Attention-deficit/Hyperactivity Disorder	Attention-deficit / Hyperactivity Disorder symptoms	TEP-Y - Short version	Caregiver	18	39	D	?	+	?	?	?	?	?	?	?
Xiou, 2016	Others	Social skills	Preschool Interpersonal Problem Solving Test	Clinician		239	+	?	?	?	+	-	?	?	+	+
Xiou, 2016	Others	Social skills	Alternative impact measurement test in interpersonal problems of children	Clinician		239	+	?	?	?	+	-	?	?	+	?
Xiou, 2016	General Psychopathology	Behavior	Behavior assessment scale in Children (PKBS-2)	Caregiver, Teacher	76	239	+	?	+	?	?	+	?	?	-	?
Ανασοντζή, 2017	Others	Attachment	Inventory of Parent and Peer Attachment (IPPA)	Caregiver, Self-report	53	20	?	?	?	?	?	?	?	?	?	?
Ανασοντζή, 2017	Others	Family functioning	Family Assessment Device (FAD)	Self-report	60	57	?	?	?	?	?	?	?	?	?	?
Mitroulaki 2020	Autism Spectrum Disorder	Autism Spectrum Disorder behaviors	A questionnaire on retrospectival signs of autism	Caregiver	22	128	D	?	?	?	?	?	?	?	?	?
Παρασκευόπουλος, 2011	Neurodevelopment	Language skills	ATHENA Test	Clinician, Teacher			?	?	?	?	?	?	?	?	?	?
Mellon, 2004	Anxiety Disorders	Phobias	Hellenic Fear Survey Schedule for Children (FFSC-GR)	Self-report	81	3200	+	?	+	?	?	+	?	?	?	?
Oikonomakou, 2001	Anxiety Disorders	Anxiety	Anxiety Observation Scale	Clinician, Teacher	25	21	?	?	?	?	?	?	?	?	?	?
Αράβου, 2008	Anxiety Disorders	Dental Anxiety	Modified Dental Anxiety Scale (MDAS)	Self-report	5	1600	+	?	+	?	?	+	?	?	?	?
Kambas, 2006	Neurodevelopment	Motor Skills	Bruinikd-Osoretsky Test of Motor Proficienct (BOTMP)	Clinician, Teacher	46	377	-	?	?	?	?	?	?	?	?	?
Kambas, 2014	Neurodevelopment	Psychomotor development	Democritos-Psychomotor Assessment Tool for Pre-School Children (DEMOST-PRE)	Clinician		435	D	?	?	?	+	?	?	?	+	?
Τομαράς, 1984	General Psychopathology	Broadband Mental Health Scale	Psychiatric Evaluation Form	Clinician		339	P	?	?	?	?	+	?	?	?	?
Οικονομίδης, 2003	Neurodevelopment	Receptive vocabulary	Receptive Vocabulary Test for Preschool Children	Teacher	465	270	G	?	?	?	?	?	?	?	?	?
ΚΕΘΕΑ, Τομέας Έρευνας, 2012	Substance Use Disorders	Smoking behaviour and drinking behaviour	Adolescent Drug Abuse Diagnosis (ADAD)	Clinician, Self-report	150		P	?	?	?	?	?	?	?	?	?
Μπαρμποπούλου, 2005	Eating Disorders	Eating attitudes	Children Eating Habits and Perception of Family/Social Enviroment Eating Habits Questionnaire	Clinician	13	820	D	?	?	?	?	?	?	?	?	?
Bibou - Nakou 2001	Depressive Disorders	Depression	Mood and Feelings Questionnaire	Caregiver, Self-report	33	650	+	?	+	?	?	?	?	?	+	?
Petrogiannis, 2002	Anxiety Disorders	Stress	Adolescent Perceived Event Scale (APES)	Self-report	28	190	?	?	+	?	?	?	?	?	?	?
Panhellenic Association of Logopedists- Speech therapists, 2005	Neurodevelopment	Speech Disorders	ERTL-4 Greek Version 4 (AnOmilo 4)	Clinician, Teacher		415	-	?	?	?	?	+	?	?	?	?
Γιοβαζολιάς, 2012	Bullying Victimization	Bullying Victimization	Peer Experiences Questionnaire (PEQ)	Self-report	31	381	?	?	+/-	?	?	?	?	?	?	?
Κλεφτάρας, 2012	Quality of Life	Loneliness & social integration	Relational Provision Loneliness Questionnaire (RPLQ)	Self-report	28		+	?	?	?	?	?	?	?	?	?
Δασκάλου, 2008	General Psychopathology	Broadband Mental Health Scale	Positive and Negative Affect Scales (PANAS)	Self-report	20	857	-	?	+	?	?	?	?	?	?	?
Avagianou, 2008	Others	Parental bond-attachment style	Parental Bonding Instrument (PBI)	Self-report	25	78	+	?	+	?	?	?	?	?	?	?
Galanaki, 1999	Quality of Life	Loneliness and social dissatisfaction	Loneliness and Social Dissatisfaction Scale	Self-report	21	238	?	?	+	?	?	?	?	?	?	?
Sotiriou 2003	Others	School Adjustment (1st grade)	Teacher Rating of School Adjustment	Teacher	11	336	-	?	+/-	?	?	?	?	?	?	?
Sotiriou, 2003	Others	Attitudes towards primary school	School Liking and Avoidance Scale	Teacher	16	336	+	?	+	?	?	?	?	?	?	?
Papadopoulou, 2005	Neurodevelopment	Reading Skills	McLeod Phonic Test	Clinician	5	476	D	?	+	?	?	+	?	?	+	?
Στογιαννίδου 2017	Neurodevelopment	Intelligence	Wechsler Intelligence Scale for Children | Fifth Edition (WISC V)	Clinician	15	880	+	+	+	?	?	?	?	?	?	?
Κούτρας 2011	Neurodevelopment	Visual perception impairement	Test for the detection of visual perception disorders	Clinician	8	305	D	?	+	?	?	?	?	?	?	?
Μαριδακη-Κασσωτακη, 1998	Neurodevelopment	Memory	Test for the evaluation of short term memory	Clinician	40	840	-	?	+	?	?	?	?	?	?	?
Δεληκανάκη, 2007	Neurodevelopment	Cognitive development/ math skills	Early Detection Test for Cognitive Developmental Disorders of Children Aged 4-6 (Logo-Mathematical Thinking Scale: LogMath)	Caregiver, Teacher	32	410	D	?	+	?	?	?	?	?	?	?
Καραμπατζάκη, 2002	Neurodevelopment	Psychomotor development	Early Detection Developmental test for Psychomotor Coordination Disorder of children 4-8 years old	Clinician	56	1200	D	?	+	?	?	?	?	?	?	?
Χατζηδημητριάδου 1995	Quality of Life	Self-esteem	Self-esteem Inventory SEI	Self-report	30	296	?	?	?	?	?	?	?	?	?	?
Galanaki,1999	Others	Self-efficacy for interaction	Children's Self Efficacy for Peer Interaction Scale	Self-report	20	238	?	?	+/-	?	?	?	?	?	?	?
Leondari, 2007	Others	Personal Goals	Students' Personal Achievement Goal Orientations	Self-report	16	702	?	?	+	?	?	?	?	?	?	?
Κάπαρη, 2014	Bullying Victimization	Bullying Victimization	School context and Bullying/Victimization Questionnaire	Self-report	51	657	G	?	+/-	?	?	?	?	?	?	?
Dermitzaki 2009	Others	Self-regulation	Strategic Behaviour Observation Scale (SBOS)	Clinician	12	168	G	-	+	?	?	?	?	?	?	?
Papadopoulou,2005	Neurodevelopment	Reading skills	McLeod Phonic Test	Clinician	5	476	D	?	+	?	?	+	?	?	+	?
Σταύρου, 2012	Neurodevelopment	Dyslexia	Dyslexic behavior detection test in children aged 5 to 8 years	Clinician	60	925	D	?	+	?	?	?	?	?	?	?
Protopapas, 2017	Neurodevelopment	Learning difficulties	Learning Skills and Difficutlies Detection Software (LAMDA)	Teacher	80	1322	D	?	+	?	?	+/-	?	?	+	?
Protopapas, 2008	Neurodevelopment	Learning difficulties	Reading Disability Detection Software (VLEMA)	Clinician		301	D	?	?	?	?	?	?	?	?	?
Avramidis, 2018	Quality of life	Friendship	Friendship Quality Scale (FQS)	Self-report	23	457	?	?	+	?	?	?	?	?	?	?
Belivanaki, 2017	General Psychopathology	Broadband Mental Health Scale	Children's Global Assessment Scale (C-GAS)	Researcher		56	?	?	?	?	?	?	?	?	?	?
Galanaki, 2015	Quality of Life	Solitude	Children's Solitude Scale	Self-report	45	833	G	-	+	?	?	+	?	?	+	?
Tsamparli 2018	Others	Family's functionality	MCMaster Family Assesment Devise (FAD)	Self report	60	194	?	?	+	?	?	+/-	?	?	?	?
Αλεξόπουλος 2002	Personality	Personality test	DOI-JA	Self-report	59	654	+	?	+/-	?	?	?	?	?	+	?
Τσιμπιδάκη,2005	Quality of Life	Self-concept	Self-Concept Scale for Children	Self report	22	22	?	?	?	?	?	?	?	?	?	?
Τριλίβα,1990	Quality of Life	Self-perception	Ego Identity Scale	Self-report	72	69	+	?	?	?	?	?	?	?	?	?
Παντελιάδου, 2008	Neurodevelopment	Learning difficulties	Detection of Learning Difficulties by Educators (ELD)	Teacher	116	1658	D	?	+	?	?	+	?	?	?	?
Alexopoulos 1997	Neurodevelopment	Intelligence	Ηeim's AH4	Clinician	130	2926	?	?	+	?	?	?	?	?	+	?
Αλεξόπουλος, 2012	Quality of life	Self-esteem	Self-esteem Index (SEI)	Self-report	80	681	?	?	?	?	?	?	?	?	?	?
Αλεξόπουλος & Λαγγιώλης, 2012	Anxiety Disorders	Anxiety	Revised Children's Manifest Anxiety Scale (RCMAS)	Self-report	37	546	?	?	+/-	?	?	?	?	?	+	?
Ευσταθίου, 2012	Anxiety Disorders	Anxiety	Beck Anxiety Inventory	Self-report	21		+	?	?	?	?	?	?	?	?	?
Παπαγεωργίου, 2012a	Attention-deficit/Hyperactivity Disorder	Attention-deficit/Hyperactivity & Impulsivity	Diagnostic Rating Scale - Parent	Caregiver	40	600	-	?	?	?	?	?	?	?	?	?
Παπαγεωργίου, 2012a	Attention-deficit/Hyperactivity Disorder	Attention-deficit/Hyperactivity & Impulsivity	Diagnostic Rating Scale - Teacher	Teacher	40	600	-	?	?	?	?	?	?	?	?	?
Παπαγεωργίου, 2012b	Autism Spectrum Disorders	Autism	Checklist for Autism in Toddlers	Caregiver, Clinician	9		?	?	?	?	?	?	?	?	?	?
Τζελέπη-Γιαννάτου, 2003	Anxiety Disorders	Stress	Problem Questionnaire for Stress	Self-report	64	417	?	?	?	?	?	?	?	?	?	?
Τζελέπη-Γιαννάτου, 2012	Others	Coping skills	Coping Across Situations Questionnaire	Self-report	20	184	?	?	-	?	?	?	?	?	?	?
Leontopoulou, 2006	Others	Coping skills	The Adolescent Coping Orientation for Problem Experiences (A-COPE)	Self-report	54	326	+	?	+/-	?	?	?	?	?	?	?
Liossi, 2006	Others	Clinical Hypnosis Efficacy on Children	Stanford Hypnotic Clinical Scale for Children (SHCS-Children)	Clinician	7	45	?	?	?	?	?	?	?	?	?	?
Ταρνανάς, 2012	Others	Movement Imagery	Movement Imagery Questionnaire (MIQ)	Self-report	18	30	?	?	-	?	?	?	?	?	?	?
Κουρκούτας, 2012	Bullying Victimization	Self-Perceived Victimization	Self-Perceived Victimization Revised Scale	Self-report	13	50	?	?	?	?	?	?	?	?	?	?
Αντζακλή- Ξανθοπούλου, 2003	Others	Family Functioning	Self Report Family Inventory - Version II	Self-report	36		?	?	+	?	?	?	?	?	?	?
Vairami, 2007	Others	Family functioning	Children's Perceptions of Interparental Conflict Scale (CPIC)	Self-report	40	254	?	?	+	?	?	?	?	?	?	?
Λαμπροπούλου, 2012	Quality of life	Forgiveness	Heartland Forgiveness Scale	Self-report	18	714	?	?	+	?	?	?	?	?	?	?
Ζαφειροπούλου, 2012	Others	Child-parent relationship	Child-Parent Relationship Scale	Caregiver	30	301	?	?	+	?	?	?	?	?	?	?
Αλεξόπουλος 2012, ΕΛΕΔΕ	Neurodevelopment	Language skills	Language skills questionnaire	Self-report	45	487	D	?	+/-	?	?	?	?	?	?	?
Κουμουνδούρου, 2012	Others	Emotional Intelligence	Emotional Quotient Inventory: Short (Eqi:S)	Self-report	51	727	?	?	+/-	?	?	+/-	?	?	?	?
Αλεξόπουλος (Raven's Matrices), 2012	Neurodevelopment	Intelligence	Raven's Standard Progressive Matrices	Clinician	60	407	?	?	+	?	?	?	?	?	+	?
Σιμος, 2012	Neurodevelopment	Intelligence	A Developmental Neuropsychological Assessment (NEPSY)	Clinician			?	?	?	?	?	?	?	?	?	?
Μάνιου-Βακάλη, 2012	Neurodevelopment	Intelligence	Test for the naming and recognition of objects	Clinician		90	D	?	?	?	?	?	?	?	?	?
Μαναβόπουλος, 2012	Neurodevelopment	Cognitive abilities	Test for cognitive skills	Clinician	60		-	?	?	?	?	?	?	?	?	?
Ison Psychometrica, 2012	Neurodevelopment	Intelligence	Culture Fair Intelligence Test (CFIT)	Clinician			?	?	+/-	?	?	?	?	?	+	?
Zakopoulou, 2001	Neurodevelopment	Dyslexia	Early detection test for Dyslexia in kindergarten	Clinician	74	534	D	?	+	?	?	?	?	?	?	?
Παντελή,1993	Quality of Life	Self-esteem	Self-image Questionnaire for Greek Adolescents/ The Offer Self-Image Questionnaire for Adolescents	Self-report	89	1314	+	?	+/-	?	?	?	?	?	?	?
Αλεξόπουλος, 2012	Quality of Life	Self-esteem	The Sel-Esteem Inventory- Short Form	Self-report	25	551	?	?	+	?	?	-	?	?	+	?
Kokkinos,2004	Quality of Life	Self-esteem	Lawrence Self-Esteem Questionnaire LAWSEQ	Self-report	16	498	?	?	-	?	?	+	?	?	?	?
Αλεξοπουλος	Personality	Personality test	Junior Eysenck Personality Questionnaire- Abbreviated (JEPQR-A)	Self-report	24	551	?	?	-	?	?	?	?	?	?	?
Φουντουλάκη,2002	Quality of Life	Self-esteem	Piers-Harris Children's Self-Concept Scale	Self-report	80	511	+	?	-	?	?	+/-	?	?	?	?
Διδασκάλου,2009	Quality of Life	Self-esteem	Culture-Free Self-Esteem Inventory for Children (CFSEI-B)	Self-report	30	134	+	?	+/-	?	?	+/-	?	?	+	?
Αλεξόπουλος,2001	Personality	Locus of Control	Children's Locus of Control Scale	Self-report	23	79	?	?	?	?	?	?	?	?	?	?
Αλεξόπουλος,2001	Personality	Locus of Control	The Nowicki-Strikland Internal Control Scale for Children - Short Form	Self-report	40	572	?	?	-	?	?	?	?	?	?	?
Ρεπαπή, 1984	Others	Social Skills	California Psychological Inventory-Socialization Scale	Self-report	54	772	?	?	?	?	?	?	?	?	?	?
Μπεζεβέγκης,2001	Anxiety Disorders	Stress	Coping stress strategy scale (SAKA)	Self-report	35	365	?	?	+/-	?	?	+/-	?	?	+	?
Mouzaki, 2013	Neurodevelopment	Reading difficulties	Reading Comprehension Test (DAE)	Clinician	110	587	-	?	+	?	?	?	?	?	+	?
Mouzaki,2008	Neurodevelopment	Language skills	Spelling Ability Test	Clinician	60	587	D	?	+	?	?	?	?	?	+	?
Sideridis, 2006	Neurodevelopment	Receptive vocabulary	Peabody Picture Vocabulary Test-Revised (PPVT_R)	Clinician	173	587	?	?	+	?	?	?	?	?	?	?
Yanelli, 2011	Neurodevelopment	Language skills and difficulties	Tool for Formative Assessment of the verbal Language of Greek and Foreign Children 5-6 years old	Clinician, Teacher	12	670	D	?	+	?	?	?	?	?	?	?
Αντωνοπούλου, 2012	General Psychopathology	Social Behavior/aggression	Social Behavior Questionnaire	Self-report	61	180	+	?	+	?	?	?	?	?	?	?
Παπαθεοφίλου,	Neurodevelopment	Learning difficulties	Pre-school Questionnaire	Teacher	34	788	?	?	?	?	?	?	?	?	?	?
Χατζηδημητριάδου,1995	Anxiety Disorders	Anxiety	Test Anxiety Inventory (TAI)	Self-report	20	296	?	?	+	?	?	?	?	?	?	?
Padeliadou,2000	Neurodevelopment	Reading disorders	Test of Reading Performance (Τεστ-Α)	Clinician	484	181	D	?	+	?	?	?	?	?	?	?
Ευσταθίου, 2012	Neurodevelopment	Language skills	Test for Written Language Difficulties or Diagnostic Tool for Investigating Difficulties in the Written Language of Primary School Students grades 3-6	Clinician	3	1631	D	?	+/-	?	?	?	?	?	?	?
Αλεξόπουλος,2005	Neurodevelopment	Vocabulary test	Vocabulary test for the 4th grade of Primary School	Clinician	25	149	D	?	+/-	?	?	?	?	?	?	?
Αλεξόπουλος,2003	Neurodevelopment	Vocabulary test	Vocabulary test for the 5th grade of Primary School	Clinician	30	115	D	?	+	?	?	?	?	?	?	?
Karvounis,2007	Neurodevelopment	Dyslexia	Phonological Test for the Detection of Dyslexia Attitude in Children 5-6 years old (FOTADYS)	Clinician	8	448	D	?	?	?	?	+	?	?	?	?
Karvounis,2007	Neurodevelopment	Dyslexia	Phonological Test for the Detection of Dyslexia Attitude in Children 6-8 years old (FOTADYS)	Clinician	9	477	D	?	?	?	?	+	?	?	?	?
Γωνίδα, 2012	Others	Cognitive and self-regulation strategies	Strategy use	Self-report	27	447	D	?	+/-	?	?	?	?	?	?	?
Τάφα, 2009	Neurodevelopment	Reading Skills	Test for the evaluation of reading skills	Teacher	42	2518	D	?	+	?	?	?	?	?	?	?
Kalantzi-Azizi, 2005	Attention-deficit/Hyperactivity Disorder	Attention-deficit/Hyperactivity Disorder symptoms	ADHD Rating Scale - IV for Parents	Caregiver	18	2994	?	+	+	?	-	+	?	?	+	?
Kalantzi-Azizi, 2005	Attention-deficit/Hyperactivity Disorder	Attention-deficit/Hyperactivity Disorder Symptoms	ADHD Rating Scale - IV for Teachers	Teacher	18	775	?	-	+	?	-	+	?	?	+	?
Mouzaki, 2010	Neurodevelopment	Attention-deficit/Hyperactivity Disorder	Attention-deficit/Hyperactivity Disorder symptoms	Clinician		1014	D	?	+/-	?	?	+/-	?	?	+	?
Mouzaki, 2010	Neurodevelopment	Executive Functions	Executive Functions Rating in Primary School	Clinician		1014	D	?	+/-	?	?	+	?	?	?	?
Βογινδρούκας, 2002	Neurodevelopment	Vocabulary skills	Word Finding Vocabulary Test - 4rth edition	Clinician		66	?	?	+	?	?	?	?	?	?	?
Vogindroukas, 2020	Others	Social skills	Develomental Profile of Social Communication - DPSC	Caregiver		357	D	?	+/-	?	?	?	?	?	?	?
Βεκιάρη, 2002	Others	Parenting	Child Rearing Inventory - CRI	Self-report	51	211	+	?	+/-	?	?	?	?	?	?	?
Βεκιάρη, 2002	Others	Parenting	Parental Authority Questionnaire - PAQ	Self-report	27	211	+	?	+/-	?	?	?	?	?	?	?
Achenbach, 2019	General Psychopathology	Broadbad mental health scale	Child Behavior Checklist 1 1/2 - 5 (CBCL)	Caregiver	99	598	-	?	+/-	?	+/-	+	?	?	?	?
Achenbach, 2019	Neurodevelopment	Language development	Language Development Survey (LDS)	Caregiver	310	274	-	?	+	?	?	?	?	?	?	?
Achenbach, 2019	General Psychopathology	Broadbad mental health scale	Teacher Report Form 1 1/2 - 5 (C-TRF)	Teacher	99	979	-	?	+/-	?	-	+	?	?	?	?
Ρούσσου, 2018	General Psychopathology	Broadbad mental health scale	Child Behavior Checklist/6-18 (CBL/6/18)	Caregiver	113	1213	+	?	?	?	-	?	?	?	?	?
Ρούσσου, 2018	General Psychopathology	Broadbad mental health scale	Youth Self Report (YSR)	Self-report	113	1179	+	?	?	?	?	?	?	?	?	?
Ρούσσου, 2018	General Psychopathology	Broadbad mental health scale	Teacher's Report From (TRF)	Teacher	113	1456	+	?	?	?	-	?	?	?	?	?
Besevegis, 1999	Personality	Personality Test	Personality structure for children 2-4 years old	Caregiver	92	382	D	?	+/-	?	?	?	?	?	?	?
Besevegis, 1999	Personality	Personality Test	Personality structure for children 5-7 years old	Caregiver	106	521	D	?	+/-	?	?	?	?	?	?	?
Besevegis, 1999	Personality	Personality Test	Personality structure for children 8-10 years old	Caregiver	121	405	D	?	+	?	?	?	?	?	?	?
Besevegis, 1999	Personality	Personality Test	Personality structure for children 11-13 years old	Caregiver	99	509	D	?	+	?	?	?	?	?	?	?
Παντελιάδου, 2019	Neurodevelopment	Reading Skills	Reading Skills Test	Clinician	6	1807	D	+	+	?	?	+/-	?	?	+	?

### Sheet: Instrument - Extraction
		Instrument characteristics											Study Population						Interpretability			Study procedures	For instrument development studies		For instrument translation studies	Structural validity			Internal consistency			Cross-cultural validity or measurement invariance			Interrater reliability			Test-retest reliability			Measurement error			Criterion Validity			Construct/convergent validity			Responsiveness			Others
Author, year	Author - literal English translation	Instrument	Instrument - literal English translation	Domain	Construct	Original language	Target Pop	Informer/rater	Recall period	Number of items	Response options	Estimated time of application	N	Age range and/or mean	Gender (% female)	Condition	Setting	Response rate	Cut-off	Percentage of missing items	Floor and ceiling effects	Whether it develops, translates and/or validates an study	Development quality	Content validity quality	Back and forth translation?	n	Meth quality	Result	n	Method quality	Result	n	Meth quality	Result	n	Meth quality	Result	n	Meth quality	Result	n	Meth quality	Result	n	Meth quality	Result	n	Meth quality	Result	n	Meth quality	Result
Ravens-Sieberer 2005		KIDSCREEN-52		Quality of Life	Quality of life	English	Children and adolescents	Self-report		52			1194	8 to 18 years	51.3% to 53.1%			1		1.41 to 2.85%	Floor: 0.06 to 1.83% Ceiling: 4.9 to 49.10%	Translation and validation			Yes				21505	Very good	Cronbach's alpha: 0.77 to 0.89																4551 and 21008	Inadequate	Correlation coefficient with KINDL scales: 0.16 to 0.68 Correlation coefficient with Psychosomatic Health Complaints index: 0.02 to 0.53
Roussos 2003		Leyton Obsessional Inventory - Child Version		Obsessive Compulsive Disorder	Obsessive-compulsive symptoms	English	Children and adolescents	Self-report		20	4-point Likert scale		2552	11.5 to 18 years	48.00%	Obsessive Compulsive Disorder	School	~100%				Translation and validation			Yes																			101	Very good	Sensivity 79.4% Specificity 72.6%
Hyter 2017		Pragmatic Language and Social Communication Questionnaire		Autism Spectrum Disorder	Social Communication	English	Children	Caregiver, Teacher		65	5-point Likert scale			3 to 6 years	0.37	Typically developing and autism children	School					Translation only			Yes
Adamis 2011		Health of the Nation Outcome Scales for Children and Adolescents (HoNOSCA)		General Psychopathology	Broadband Mental Health Scale	English	Children and adolescents	Clinician		15	5-point Likert scale		30	3 to 18 years	0.4	Broadrange psychiatric problems	Clinical					Translation and validation			Yes				30	Very good	Cronbach's alpha: 0.94				30	Doubtful	Pearson correlation r = 0.88	30	Doubtful	Intraclass correlation (a two-way random effects model): 0.93										21	Inadequate	Statistically significant difference after six months
Efthymiou 2021		Adolescent Sleep Hygiene Scale (ASHS)		Sleep Disorders	Sleep hygiene	English	Adolescents	Self-report	Past months	28	6-point Likert scale		146	12 to 18 years	65.10%		Clinical					Translation and validation			Yes	145	Adequate	Exploratory Factor Analysis (EFA): Five factors explaining 62.1% of the total variance	146	Very good	Cronbach's alpha: 0.77																146	Adequate	Spearman’s correlation with Adolescent Stress Questionnaire: 0 to 0.461
Emmanouil 2020		Stress in Children (SiC) Questionnaire		Anxiety Disorders	Stress	English	Children	Self-report		20	4-point Likert scale		100	8 to 12 years	0.46		School					Translation and validation			Yes	90	Doubtful	Principal Component Analysis (PCA): Three-factor structure that accounted for 41.33% of the variance																			100	Doubtful	Correlations with The State and Trait Anxiety in Children Questionnaire: rho 0.24 to 0.59
Sofianopoulou 2021		Pediatric Quality of Life Inventory (Peds-QL)		Quality of Life	Quality of life	English	Children and adolescents	Self-report		23	5-point Likert scale		52	10 to 11 years			School					Applies an instrument																												52	Adequate	Statistically significant difference in measures before and after intervention for some subscales.
Sofianopoulou 2021		Stress in Children (SiC) Questionnaire		Anxiety Disorders	Stress	English	Children and adolescents	Self-report		20	4-point Likert scale		52	10 to 11 years			School					Applies an instrument																												52	Adequate	Statistically significant difference in measures before and after intervention.
Ertanir 2021		Shortened version of the Adolescent Stress Questionnaire (ASQ-S)		Anxiety Disorders	Stress	English	Adolescents	Self-report		27	5-point Likert scale		400	12.18 years	0.44		School					Translation and validation			No	400	Very good	Confirmatory Factor Analysis (CFA): a modified 6-factor structure showed acceptable model fits and form invariance	400	Very good	Spearman-Brown Coefficient: 0.70 to 0.78 Cronbach's alpha: 0.5 to 0.93	1071	Very good	Configural invariance: RMSEA = 0.039, CFI = 0.932 Metric invariance: RMSEA = 0.04, CFI = 0.927 Scalar invariance: RMSEA = 0.05, CFI = 0.881													1071	Very good	Correlation with The Satisfaction with Life Scale, The Rosenberg Self-Esteem Scale and HSCL-25: Rs = 0.14 to 0.45
Kalogiratou 2016		Emotional Eating Scale for Children and Adolescents (EES-C)		Eating Disorders	Emotional eating	English	Children and adolescents	Self-report		26	5-point Likert scale		139	9 to 13 years 10.83 years	0.54		School					Translation and validation			Yes	139	Adequate	Principal Component Analysis (PCA): Three-factor structure accounted for 47,67% of the variance	139	Adequate	Cronbach's alpha: 0.917																130	Adequate	Pearson correlation with Child Depression Inventory and State-Trait Anxiety in Children: 0.006 to 0.52
Katsiana 2019		Sensory Profile (SP) caregiver questionnaire		Neurodevelopment	Sensory processing abilities	English	Children	Caregiver		125	5-point Likert scale.		66	3 to 10 years	0.4	Typical and atypical development (ASD, Down syndrome, ADHD, learning disabilities and dyslexia)	School and clinical					Translation and validation			Yes				66	Very good	Cronbach's alpha: 0.86 to 0.92							66	Adequate	ICC: 0.78 to 0.95	66	Very good	Standard error of measure: 1.91 to 3.8				66	Inadequate	Differences between children of typical and atypical development were significant in almost all sections, factors and quadrants (p<0.05)
Giannopoulou 2021		Revised Child Anxiety and Depression Scale (RCADS-47)		General Psychopathology	Anxiety and depression	English	Children and adolescents	Self-report		47	4-point Likert scale		619	12 to 18 years	0.52		School					Translation and validation			Yes		Very good	Confirmatory Factor Analysis (CFA): Six-factor model (X² 2357.41 df 1019 CFI 0.924 RMSEA 0.046)	619	Very good	Cronbach's alpha: 0.94																619	Adequate	Spearman correlation between subscales of same construct with SCARED, DSRS, and SDQ: 0.52 to 0.61
Pratsidou-Gertsi 2011		Child Health Questionnaire (CHQ)		Quality of life	Well-being	English	Children	Caregiver		50			143			Healthy children and children with juvenile idiopathic arthritis	Clinical and school			1.20%	Floor: 0.2 to 8% Ceiling: 7 to 87%	Translation and validation			Yes				143	Very good	Cronbach's alpha: 0.95							143	Doubtful	Correlation coefficient: median of 0.6
Darviri 2014		Adolescent Stress Questionnaire (ASQ)		Anxiety Disorders	Stress	English	Adolescents	Self-report	12 months	58	5-point Likert scale		250	15 to 18 years 16.78 years	60.40%		Foreign language centers					Translation and validation			Yes	250	Inadequate	Confirmatory Factor Analysis (CFA): 10-component scales (standardized factor loadings 0.62 to 0.87, fit index x² 2513.5, CFI 0,9 and RMSEA 0.05)	250	Very good	Cronbach's alpha: 0.96
Nikolaidis 2018		ISPCAN Child Abuse Screening Tools - Children (ICAST-C)		Violence and Neglect	Child abuse	English	Children	Self-report	Past year and life time	38			10451	13.78 years	52.40%		School					Translation and validation			Yes				10451	Very good	Cronbach's alpha: 0.601 to 0.892
Giannakopoulos 2009		Children’s Depression Inventory (CDI)		Depressive Disorders	Depression symptoms	English	Children	Self-report		27	3-point Likert scale		650	8 to 12 years 10.16 years	53.46%		School	84.30%	13 or 15		Not detected	Translation and validation			Yes				548	Very good	Cronbach's alpha: 0.805							548		ICC: 0.62 (boys) and 0.82 (girls)
Giovazolias 2017		Defense Style Questionnaire (DSQ-40)		Personality	Defense mechanisms	English	General population	Self-report		40	9-point Likert scale	20 min	265	11.19 years	49.80%		School					Translation and validation			Yes	265	Adequate	Exploratory Factor Analyses (EFA): four-factor solution (RMSEA 0.026, CFI 0.974, TLI 0.958, SRMR 0.033)	265	Very good	Cronbach's alpha: 0.58 to 0.75																265	Inadequate	Correlation with defense style in DSQ-40: 0.2 to 0.62 Predicted Psychological well-being (X² 26.2, sensivity 73% and sphericity 69%) Predicted Bullying from peer-experience questionnaire (X² 32.19, S75% E77%) Predictied victimization (X² 34.57 S78% E79%) Correlations with PARQ (no overall correlation given)
Gkoltsiou 2008		Pediatric Quality of Life Inventory (Peds-QL)		Quality of Life	Quality of life: physical, emotional, social and school functioning	English	Children and adolescents	Self-report		23	5-point Likert scale		645	8 to 12 years	52.70%		School	81.80%			No floor effects detected Ceiling: 2.2% to 31.1%	Translation and validation			Yes	645	Adequate	Principal component analysis (PCA): five-factor solution accounting for 50.6% of the total variance	645	Very good	Cronbach's alpha: 0.65 to 0.83							645	Adequate	ICC > 0.6							645	Doubtful	Lower scores for those scoring low on The Family Affluence Scale (FAS). Healthy children scored significantly higher on all scales, even after controlling for gender, age and FAS				ICC between self-report and parent-report 0.61 to 0.88
Gkoltsiou 2008		Pediatric Quality of Life Inventory (Peds-QL)		Quality of Life	Quality of life: physical, emotional, social and school functioning	English	Children and adolescents	Caregiver		23	5-point Likert scale		567	8 to 12 years	52.70%		School	0.709			No floor effects detected Ceiling: 2.2% to 31.1%	Translation and validation			Yes	645	Adequate	Principal component analysis (PCA): five-factor solution accounting for 64.6% of the total variance	645	Very good	Cronbach's alpha: 0.71 to 0.85							645	Adequate	ICC > 0.6							645	Doubtful	Lower scores for those scoring low on The Family Affluence Scale (FAS). Healthy children scored significantly higher on all scales, even after controlling for gender, age and FAS				ICC between self-report and parent-report 0.61 to 0.88
Kolaitis 2003		Kiddie-Schedule for Affective Disorders and Schizophrenia - Present Episode (K-SADS-P)		General Psychopathology	Broadband structured Interview	English	Children and adolescents	Clinician					26	7 to 15 years	42.30%		Clinical					Translation and validation			Yes				26	Very good	Cronbach's alpha: 0.46 to 0.55				26	Doubtful	r >0.96 (Depression Summary Scales) r = 0.59 (Anxiety)
Malegiannaki 2019		Test of Everyday Attention for Children (TEA-Ch)		Attention-deficit/Hyperactivity Disorder	Attention	English	Children	Self-report		9 subtests		1 hour	172	6.2 to 11.8 years 8.69 years	26.30%	ADHD	Clinical and school					Translation and validation			No																			172	Adequate	ADHD vs typically developing: classification accuracy 81.6% Gold standard: Clinical diagnosis
Mellon 2006		Spence Children’s Anxiety Scale (SCAS)		Anxiety Disorders	Anxiety	English	Children	Self-report		44	4-point Likert scale		1520	9 to 12 years	48.80%		School					Translation and validation			Yes			Principal component analysis (PCA): six-factor solution accounted for 47,67% of the variance	1520	Very good	Cronbach's alpha: 0.9							121	Doubtful	r = 0.83
Panagiotou 2021		Peer Relation Questionnaire (PRQ)		Bullying Victimization	Bullying	English	Children and adolescents	Self-report		12	4-point Likert scale		193	11.44 years	49.70%		School					Translation and validation			Yes	193	Adequate	Principal component analysis (PCA): two subscales accounted for 51.12% of the variance	193	Very good	Cronbach's alpha: 0.727 to 0.74
Papanikolaou 2008		Autism Diagnostic Interview-Revised (ADI-R)		Autism Spectrum Disorder	Autism Spectrum Disorder	English	Children and adolescents	Clinician					77	33 months to 22 years 83 months	24.67%		Clinical					Translation and validation			Yes										77	Doubtful	> 85%							77	Very good	Area Under the Curve 0.8558 Sensivity 0.88 Specificity 0.69 Gold standard: Clinical diagnosis	77	Very good	Agreement with ADOS-G: 68.83%, kappa score 0.35
Papanikolaou 2008		Autism Diagnostic Observation Schedule-Generic (ADOS-G)		Autism Spectrum Disorder	Autism Spectrum Disorder	English	Children and general population	Clinician					77	33 months to 22 years 83 months	24.67%		Clinical					Translation and validation			Yes										77	Doubtful	> 85%							77	Very good	Area Under the Curve 0.8694 Sensivity 0.9 Specificity 0.7 Gold standard: Clinical diagnosis	77	Very good	Agreement with ADI-R: 68.83%, kappa score 0.35
Roussous and Richardson 1999		Conners-28 Teacher Questionnaire		Attention-deficit/Hyperactivity Disorder	Attention-deficit/Hyperactivity Disorder symptoms	English	Children	Teacher		28	4-point Likert scale		1171	6 to 12 years 9 years	0.43		School		9 for Hyperactivity, 8 for Conduct problems and 11 for Inattentive-Passive (10th percentil of non-clinical sample)			Translation and validation			Yes	1171	Very good	Four factors (Tucker-Lewis of 0.898 to 0.9, Goodness of fit 0.79, AGFI 0.7521, Root mean square residual 0.0481)	1171	Very good	Cronbach's alpha: 0.792 to 0.906																1171	Doubtful	Correlation with Teacher's Report Form: >0.8 Discrimination between the referred and nonreferred sample was high, with effect sizes from 0.84 to 1.46
Roussos and Karantanos 1999		Child Behavior Checklist (CBCL)		General Psychopathology	Broadbad mental health scale	English	Children and adolescents	Caregiver	6 months	113	3-point Likert scale		1223	6 to 12 years	50.40%		School		9.5 on total competence (2nd percentil)			Translation only			Yes
Roussos and Karantanos 1999		Teachers' Report Form (TRF)		General Psychopathology	Broadbad mental health scale	English	Children	Teacher					1209	6 to 12 years	50.70%		School		1 for boys and 1.5 for girls (2nd percentil)			Translation only			Yes
Roussos 2001		Achenbach's Youth Self-Report		General Psychopathology	Broadbad mental health scale	English	Adolescent	Self-report		113	3-point Likert scale		1456	11 to 18 years	51.30%		School		> 98% for the problem scales > 90% for the broad band scales > 2% for the competence scales			Translation only			Yes
Skapinakis 2007		Clinical Interview Schedule - Revised (CIS-R)		General Psychopathology	Broadbad structured interview	English	Adolescents and general population	Clinician			5-point Likert scale	15-30 min	875	15 to 18 years	0.54		School	0.99				Translation only			No
Skapinakis 2011		Clinical Interview Schedule - Revised (CIS-R)		General Psychopathology	Broadbad structured interview	English	Adolescents and general population	Clinician			5-point Likert scale		2431	16 to 18 years	0.59		School	0.95	>=3, except depressive ideias (score => 4)			Translation and validation			Yes	2431	Very good	Confirmatory factor analysis (CFA): three first-order factors (CFI0.995, RMSEA 0.037)	2431	Very good	Cronbach's alpha: 0.86								NA	0.84
Syropoulou 2021		Rosenberg Self-Esteem Scale		Quality of Life	Self-esteem	English	General population	Self-report		10	4-point Likert scale	7 min	103	9 to 12 years 10.34 years	47.60%	Mild intellectual disability	School					Translation and validation			Yes	103	Doubtful	Confirmatory factor analysis (CFA): bifactor model (CFI 0.99, RMSEA 0.5)	103	Very good	Cronbach's alpha: 0.87 to 0.9 Composite realiability: 0.87 0.92
Tzavara 2012		KIDSCREEN-52		Quality of Life	Quality of life	English	Children and adolescents	Self-report	1 week	52	5-point Likert scale		1.9	11 to 18 years 13.6 years	59.90%		School	0.63				Translation and validation			Yes		Very good	Confirmatory Factor Analysis (CFA): ten-dimensional model (RMSEA 0.048, CFI 0.971, GFI 0.965)	1193	Very good	Cronbach's alpha: 0.73 to 0.9																1193	Adequate	Correlation with SDQ related scale: up to 0.58 High versus low Family Affluence Scale significantly differentiated adolescents in terms of all KIDSCREEN-52 dimensions except for autonomy and social acceptance (bullying)
Vogindroukas 2014		Reading the Mind in the Eyes Test (Children’s Version)		Autism Spectrum Disorder	Social cognition, or theory of mind skills	English	Children	Speech and language therapists		28	4 alternatives for each photography		80	9.91 years	0.35	Typically developing and High-functioning autism	Clinical					Translation and validation			No				25	Very good	Cronbach's alpha: 0.687
Zarokanellou 2017		Social Communication Questionnaire (SCQ)		Autism Spectrum Disorder	Social Communication / Autism Spectrum Disorder	English	Children	Caregiver		40		10 min	130	7 to 9 years and eleven months	26.20%	Typically developing and Autism Spectrum Disorder	Clinical		15			Translation and validation			Yes	130	Doubtful	Confirmatory factor analysis (CFA) three single-factor models (CFI 0.056 to 0.079, RMSEA 0.9 to 0.965)	130	Very good	Cronbach's alpha: 0.91													130	Inadequate	Sensitivity 96.3% Specificity 98.7% Gold standard: Clinical diagnosis
Kapogiannis 2020		Vanderbilt ADHD Diagnostic Parent Rating Scale (VADPRS)		Attention-deficit/Hyperactivity Disorder	Attention-deficit/Hyperactivity Disorder symptoms	English	Children	Caregiver		26		30 min	100	7 to 12 years 9.7 years	0.65		Clinical					Translation and validation			Yes	100	Inadequate	Principal component analysis (PCA): three-component structure accounts for 74.63% of the tools variance	100	Very good	Cronbach's alpha: 0.873 to 0.9																100	Adequate	Pearson's rho correlation with ADHD Rating Scale-IV (ADHD RS-IV): 0.311 to 0.623
Giannopoulou 2005		Children’s Revised Impact of Event Scale CRIES		Post-traumatic Stress Disorder	Post-traumatic Stress Disorder	English	Children and adolescents	Self-report		13	4-point Likert scale		2037	9 to 17 years	0.51		School	0.95				Translation and validation			Yes	2026	Very good	Hierarchical/inter-correlated (X² 374,42, GFI 0,970, RMSEA 0,05, CFI 0,97)	2026	Very good	Cronbach's alpha: 0.87																2026	Very good	Correlation with Children’s Post-Traumatic Stress Reaction Index (CPTS-RI): r = 0.79
Giannopoulou 2005		Children’s Post-Traumatic Stress Disorder Reaction Index(CPTS-RI)		Post-traumatic Stress Disorder	Post-traumatic Stress Disorder	English	Children and adolescents	Self-report		20	5-point Likert scale		2037	9 to 17 years	0.51		School	0.95				Translation and validation			Yes																						2026	Very good	Correlation with Children’s Revised Impact of Event Scale CRIES: r = 0.79
Pliatskidou 2012		Eating Disorder Examination Questionnaire (EDE-Q) 6.0		Eating Disorders	Eating disorders	English	Adolescents and general population	Self-report	34 days	28	7-point Likert scale		257	16.1 years	51.80%		School					Translation and validation			Yes				257	Very good	Cronbach's alpha: 0.71 to 0.91							257	Very good	ICC: 0.55 to 0.7 PCC: 0.58 to 0.73
Pliatskidou 2015		Eating Disorder Examination Questionnaire (EDE-Q) 6.0		Eating Disorders	Eating disorders	English	Adolescents	Self-report	28 days	28			2058	15.3 years	49.20%	Eating disorder	School		26152			Validation							2058	Very good	Cronbach's alpha: 0.96													138	Very good	Area Under the Curve 0.88 Sensitivity 89.47% Specificity 73.11% Gold standard: Clinical diagnosis	138	Very good	Correlation with EAT-26: Spearman's rho 0.501 to 0.569
Bibou-Nakou 2019		Strength and Difficulties Questionnaire (SDQ) - Parent		General Psychopathology	Broadband Mental Health Scale	English	Children and adolescents	Caregiver		25			3.57	11 to 15 years	47.70%		School	0.568				Validation				3.57	Very good	Correlated 5-factor model (X² 2695,12, df 265, CFI 0,94, TLI 0,93, RMSEA 0,54)	3.57	Very good	Cronbach's alpha: 0.88																3.57	Very good	Correlation with SMFQ - Parent: r = 0.65 Correlation with SMFQ - Children: r = 0.43 Correlation with SDQ-Child: 0.5 Correlation with SDQ-Teacher: 0.35
Bibou-Nakou 2019		Strength and Difficulties Questionnaire (SDQ) - Teacher		General Psychopathology	Broadband Mental Health Scale	English	Children and adolescents	Teacher		25			5.037	11 to 15 years	47.70%		School	0.8				Validation				5.037	Very good	Correlated 5-factor model (X² 8103,10, df 265, CFI 0,97, TLI 0,97, RMSEA 0,81)	5.037	Very good	Cronbach's alpha: 0.92																5.037	Very good	Correlation with SMFQ - Parent: r = 0.24 Correlation with SMFQ - Children: r = 0.25 Correlation with SDQ-Student: 0.28 Correlation with SDQ-Parent: 0.35
Bibou-Nakou 2019		Strength and Difficulties Questionnaire (SDQ) - Child		General Psychopathology	Broadband Mental Health Scale	English	Children and adolescents	Self-report		25			5.477	11 to 15 years	47.70%		School	0.871				Validation				5.477	Very good	Correlated 5-factor model (X² 3571,34, df 265, CFI 0,93, TLI 0,92, RMSEA 0,50)	5.477	Very good	Cronbach's alpha: 0.86																5.477	Very good	Correlation with SMFQ - Parent: r = 0.44 Correlation with SMFQ - Children: r = 0.69 Correlation with SDQ-Parent: 0.5 Correlation with SDQ-Teacher: 0.28
Bibou-Nakou 2019		Short Mood and Feelings Questionnaire (SMFQ) - Parent		Depressive Disorders	Depression	English	Children and adolescents	Caregiver		13			3.57	11 to 15 years	47.70%		School	0.568				Validation				3.57	Very good	Unidimensional factor structure (X² 406,60, CFI .99, TLI.99, RMSEA 0.4)																			3.57	Very good	Correlation with SDQ - Parent: r = 0.63 Correlation with SDQ - Student: r = 0.44 Correlation with SDQ - Teacher: r = 0.24
Bibou-Nakou 2019		Short Mood and Feelings Questionnaire (SMFQ) - Child		Depressive Disorders	Depression	English	Children and adolescents	Self-report		13			5.477	11 to 15 years	47.70%		School	0.871				Validation				5.037	Very good	Unidimensional factor structure (X² 308.53 CFI 0.99 TLI 0.99 RMSEA 0.34)																			5.037	Very good	Correlation with SDQ - Parent: r = 0.44 Correlation with SDQ - Student: r = 0.69 Correlation with SDQ - Teacher: r = 0.25
Coulacoglou 2002		Fairy Tale Test		Personality	Personality test	English	Children	Clinician		26			800	7 to 12 years	0.49		School					Validation				803	Adequate	Principal component analysis (PCA): 8 primary factors																			803	Inadequate	There is a relation with Children’s Personality Questionnaire, but results are not well reported
Duinhof 2019		Strengths and Difficulties Questionnaire (SDQ)		General Psychopathology	Broadband Mental Health Scale	English	Children and adolescents	Self-report		25	3-point Likert scale (for 5 items)		4910	11 to 15 years								Validation				4910	Very good	Confirmatory factor analysis (CFA): six factor loading (X² 979.01 (P<0.001), df 84, CFI 0.937, RMSEA 0.047)	4910	Very good	Cronbach's alpha: 0.6 to 0.79
Giannakopoulos 2019		Strengths and Difficulties Questionnaire (SDQ)		General Psychopathology	Broadband Mental Health Scale	English	Children and adolescents	Self-report		25	3-point Likert scale		1.194	11 to 17 years 13.6 years	0.59		School					Validation				1.194	Adequate	Confirmatory factor analysis (CFA): 5-factor model (CFI 0.78, GFI 0.91, RMSEA 0.057)	1.194	Very good	Cronbach's alpha: 0.77
Efstratopoulou 2012		Motor Behavior Checklist (MBC)		Attention-deficit / Hyperactivity Disorder	Attention-deficit / Hyperactivity Disorder symptoms	Greek	Children	Teacher		59	5-point Likert scale		83	8.5 years	37.00%		School					Instrument development	Inadequate	Inadequate																							83	Inadequate	Children with ADHD: higher scores on Hyperactivity/Impulsivity scale and Lack of Attention Scale Children with Conduct Disorder: higher scores on Rules Braking items Autism Spectrum Disorder: higher scores on Stereotyped Behavior and Lack of Social Interaction
Efstratopoulou 2013		Motor Behavior Checklist (MBC)		Attention-deficit / Hyperactivity Disorder	Attention-deficit / Hyperactivity Disorder symptoms	Greek	Children	Teacher		59	5-point Likert scale		841	6 to 11 years 8.4 years	50.10%		School					Validation																									842	Very good	Correlation with ADHD-RS-IV - Teacher Report: r = 0.56 Correlation with ADHD-RS-IV - Parent Report: r = 0.45 Correlation with Child Behavior Checklist - Parent: r = 0.42 Correlation with Teacher Report: r = 0.47
Efstratopoulou 2015		Motor Behavior Checklist (MBC)		Attention-deficit / Hyperactivity Disorder	Attention-deficit / Hyperactivity Disorder	Greek	Children	Teacher		59	5-point Likert scale		841	6 to 11 years 8.4 years	50.10%		School					Validation				426	Very good	Confirmatory factor analysis (CFA): second-order reduced model (RMSEA = 0.74, CFI = 0,97, NFI = 0,96, GFI = 0,92, SRMS = 0,55)	841	Very good	Cronbach's alpha: 0.82 to 0.95				126	Very good	ICC:0.75 to 0.91	129	Very good	ICC: 0.78 to 0.9
Weyerer 1986		General Health Questionnaire (GHQ)		General Psychopathology	Broadband Mental Health Scale	English	Adolescents	Self-report		28			3567	13 to 19 years 15.1 years	52.50%		Clinical and school					Validation				2700	Very good	Principal component analysis (PCA): seven components
Ezpeleta 2016		INTOVIAN screening instrumen		Violence and Neglect	Child abuse and neglect	Greek	Children	Clinician		9	Yes or no		60		0.35							Instrument development	Doubtful	Doubtful					60	Very good	Cronbach's alpha: 0.68
Poulou-Maria 2018		Existence, relatedness, and growth needs scale (EGR)		Quality of Life	Existence, Relatedness, and Growth	Greek	Adolescents	Self-report		24	5-point Likert scale		580	13 to 18 years	56.70%		School					Instrument development	Inadequate	Doubtful		580	Very good	4-factor solution (X² = 148.182, df = 2.15, CFI = .92,TLI = .90, IFI = .95, PNFI/PGFI > .73,RMR = .056, SRMR = .04 (≤.08), RMSEA = .05(< .80))	580	Very good	Cronbach's alpha: 0.60 to 0.88																580	Doubtful	Correlation with Autonomy and Competence scale: 0.19 to 0.56 Correlation with Psychological Well-Being Measure: 0.19 to 0.32
Αβδελίδης 2021	Avthelithes 2021	Aut-Eat Questionnaire (AEQ)		Autism Spectrum Disorder	Eating problems and patterns in ASD	English	Children with autism spectrum disorder	Caregiver		44	6-point Likert scale	30 min	2									Translation only			Yes
Αυγέρης 2014	Aeyeres 2014	Internet usage scale		Internet Addiction and Gaming Disorder	Internet usage	Greek	Adolescents	Self-report		6	4-point Likert scale	10 - 20 min	200	16 to 18 years	0.49		School					Instrument development	Inadequate	Inadequate					200	Very good	Cronbach's alpha: 0.63
Αλεξόπουλος 2012	Alexopoelos 2012	Children’s Depression Inventory (CDI)		Depressive Disorders	Depression sympoms	English	Children	Self-report		27	3-point Likert scale	10 min	640	11.82 years	49.50%		School					Validation				640	Adequate	Exploratory factors analysis (EFA): seven factors accounting for 49.65% of variability, suggests unidimensionality of scale	640	Very good	Cronbach's alpha: 0.85
Αλεξόπουλος 2012	Alexopoelos 2012	A modified version of the Parenting Style and Dimensions Questionnaire (PSDQ) for fathers		Others	Parenting	English	Children and adolescents	Self-report		32	5-point Likert scale	10 min	640	11.82 years	49.50%		School					Validation				640	Adequate	Exploratory factor analysis (EFA): six-factors accounting for 50.5% of variability	640	Very good	Cronbach's alpha: 0.77
Αλεξόπουλος 2012	Alexopoelos 2012	A modified version of the Parenting Style and Dimensions Questionnaire (PSDQ) for mothers		Others	Parenting	English	Children and adolescents	Self-report		32	5-point Likert scale	10 min	640	11.82 years	49.50%		School					Validation				640	Adequate	Exploratory factor analysis (EFA): with seven factors accounting for 56.44% of variability	640	Very good	Cronbach's alpha: 0.78
Gennimata 2007		A questionnaire by the Centers of Disease Control and Prevention (CDC)		General Psychopathology	Health-risk behaviors	English	Adolescents	Self-report		56	3 to 6-point Likert scale, Yes or No questions	45 min	334	14 to 22 years	0.69		School	98.97%				Translation and validation			Yes	334	Adequate	Principal Component Analysis (PCA): 15 factors	334	Very good	Cronbach's alpha: 0.81
Γριβάκη 1996	Yrivake 1996	Pre-school Behavior Checklist (PBCL)		General Psychopathology	Behavioral problems	English	Children	Teacher		22	3-point Likert scale	15 - 20 min	1854	3 to 6 years	0.45		School					Translation only			Yes
Olivari 2015		Parenting Styles and Dimensions Questionnaire (PSDQ)		Others	Parenting	English	Children and adolescents	Self-report		62	5-point Likert scale		225	16 to 19 years 17.22 years	0.54		School					Translation only			Yes
Koumoula 2004		Neuropsychological Test Battery for Number Processing and Calculation in Children (NUCALC)		Neurodevelopment	Dyscalculia	German	Children and adolescents	Clinician		11 subtests	A range of tasks		293	7 to 11 years 8.94 years to 9.3 years (mean)	43.68%		Clinical and school					Validation				293	Adequate	Principal Component Analysis (PCA): after the exclusion of four subtests with lowest correlation, there was a unifactorial structure with the first factor accounting for 53.6% of the variance																			293	Adequate	Correlation with ATHENA reading test: r = 0.52 Correlation with digit span test from WEISC-III: r = 0.45
Koumoula 2004		Digit Span subtests of the Wechsler Intelligence Scale for Children Third Edition (WISC-III)		Neurodevelopment	Intelligence	English	Children															Validation																									293	Adequate	Correlation with NUCALC: r = 0.45
Koumoula 2004		ATHENA Test		Neurodevelopment	Reading	Greek	Children	Clinician														Validation																									293	Adequate	Correlation with NUCALC: r = 0.52
Anagnostopoulos 2017		DSM-IV-MR-J		Gambling Disorders	Gambling Disorder	English	Adolescents	Self-report		12	4-point Likert scale		2141	13 to 17 years	54.60%		School					Translation only			Yes
Andrie 2019		South Oaks Gambling Screen-Revised for Adoles-cents (SOGS-RA)		Gambling Disorders	Gambling symptoms	English	Adolescents	Self-report		12	Yes or No		1723	14 to 17 years			School	92.30%				Applies an instrument
Lyketsos 1979		Delusions Symptoms States Inventory/states of Anxiety and Depression (DSSI/sAD)		General Psychopathology	Anxiety and depression	English	Adolescents	Self-report		14	4-point Likert scale											Translation only			No
Bilali 2010		Eating Attitudes Test (EAT-26)		Eating Disorders	Eating attitudes	English	Adolescents	Self-report		26			540	13 to 18 yers	50.70%		School	0.97				Translation and validation			Yes				540	Very good	Chronbach's alpha: 0.8
Fichter 1988		Anorexia Nervosa Inventory for Self-Rating (ANIS)		Eating Disorders	Anorexia Nervosa symptoms	German	Adolescents	Self-report		32	6-point Likert scale		2700	13 to 19 years	52.60%		School	94.80%				Applies an instrument
Fichter 1988		Structured Interview for Anorexia Nervosa and Bulimia (SIAB)		Eating Disorders	Eating disorders	German	Adolescents	Clinician		87			36	13 to 19 years			School					Applies an instrument
Hatzichristou 2018		Berne Questionnaire of Subjective Well-Being/Youth Form (BSW/Y)		Quality of Life	Well-being		Adolescents	Self-report		39			746		48.80%		School					Applies an instrument							746	Very good	Chronbach's alpha: 0.69 to 0.85
Kormas 2011		Young Internet Addiction Test		Internet Addiction and Gaming Disorder	Maladaptive internet use	English	Adolescents	Self-report		20			866		53.30%		School	92.40%				Applies an instrument
Lazaratou 2005		Insomnia		Sleep Disorders	Athens Insomnia Scale	Greek	Adolescents	Self-report		5	4-point Likert scale		713	15 to 18 years	55.50%		School					Applies an instrument
Lertxundi 2021		Attention-deficit/Hyperactivity Disorder Test		Attention-deficit/Hyperactivity Disorder	Attention-deficit/Hyperactivity Disorder symptms		Children and Adolescents			36			444	4 years	44.80%		Community	27.60%				Applies an instrument
Mourelatos 2021		Big Five Personality Test Inventory		Personality	Personality test	English	Adolescents	Self-report		44	5-point Likert scale		419	12 to 18 years	57.50%		School	78.30%				Validation							419	Very good	Chronbach's alpha: 0.68 to 0.73
Mourelatos 2021		Children’s Depression Inventory (CDI)		Depressive Disorders	Depression	English	Children and Adolescents	Self-report		27	3-point Likert scale		419	12 to 18 years	57.50%		School	78.30%				Validation							419	Very good	Chronbach's alpha: 0.85
Mourelatos 2021		State-Trait Anxiety Inventory (STAIC)		Anxiety Disorders	Anxiety	English	Children and Adolescents	Self-report		40	3-point Likert scale		419	12 to 18 years	57.50%		School	78.30%				Validation							419	Very good	Chronbach's alpha: 0.91
Mourelatos 2021		Children’s Loneliness Questionnaire and Social Dissatisfaction Scale (CLQ)		Quality of Life	Loneliness	English	Children and Adolescents	Self-report		24	5-point Likert scale		419	12 to 18 years	57.50%		School	78.30%				Validation							419	Very good	Chronbach's alpha: 0.90
Psychountaki 2003		State-Trait Anxiety Inventory (STAIC)		Anxiety Disorders	Anxiety	English	Children and Adolescents	Self-report		40	3-point Likert scale		450	9 to 12 years								Translation and validation			Yes	450	Very good	Exploratory factor analysis: three-factor model. CFA: CFI = 0.88, RMSEA = 0.039	450	Very good	Chronbach's alpha: 0.80 to 0.85							373	Doubtful	Reliability coefficient: 0.65 to 0.81
Papageorgiou, 2008		Child Attention Profile (CAP)		Attention-deficit/Hyperactivity Disorder	Attention-deficit/Hyperactivity Disorder symptoms			Caregiver		12	3-point Likert		305	6 to 9 years	0.518		School	0.847				Translation and validation			Yes				305	Very good	Chronbach's alpha: 0.91																305	Very good	Correlation with SDQ - hyperactivity subscale: r = 0,48 - 0,55
Papageorgiou, 2008		Child Attention Profile (CAP)		Attention-deficit/Hyperactivity Disorder	Attention-deficit/Hyperactivity Disorder symptoms			Teacher		12	3-point Likert		305	6 to 9 years	0.518		School	0.847				Translation and validation			Yes				305	Very good	Chronbach's alpha: 0.91																305	Very good	Correlation with SDQ - hyperactivity subscale: r = 0,47 - 0,59
Papaioannou 2014		ADHD Rating Scale IV (ADHD-IV)		Attention-deficit/Hyperactivity Disorder	Attention-deficit/Hyperactivity Disorder symptoms	English	Children and Adolescents	Teacher		18	4-point Likert scale		923	6 to 11 years	49.60%		School	0.42				Applies an instrument
Siomos 2009		Adolescent Computer Addiction Test (ACAT)		Internet Addiction and Gaming Disorder	Computer Addiction	English	Adolescents	Self-report		20	5-point Likert scale		1389	12 to 18 years	0.48		School					Validation				366	Very good	Four factors accounted for 59.15% of variability. Confirmatory factor analysis (CFA): S-Bx2 979.01 (P<0.001), df 90, CFI 0.972, RMSEA 0.043	366	Very good	Cronbach's alpha: 0.74 to 0.93							156	Adequate	Correlation coefficient: 0.98
Siomos 2012		Diagnostic Questionnaire for Internet Addiction (YDQ)		Internet Addiction and Gaming Disorder	Internet Addiction	English	Adolescents	Self-report		8			2017	12 to 18 years	48.20%		School					Validation							2017	Very good	Chronbach's alpha: 0.78
Siomos 2012		Adolescent Computer Addiction Test (ACAT)		Internet Addiction and Gaming Disorder	Computer Addiction	English	Adolescents	Self-report		20			2017	12 to 18 years	48.20%		School					Validation							2017	Very good	Chronbach's alpha: 0.93
Siomos 2012		Adolescent Computer Addiction Test (ACAT)		Internet Addiction and Gaming Disorder	Computer Addiction	English	Adolescents	Parent		20			2017	12 to 18 years	48.20%		School					Validation							2017	Very good	Chronbach's alpha: 0.93 to 0.95
Siomos 2012		Parental Bonding Instrument (PBI)		Others	Parental Bonding	English	Adolescents	Caregiver		25	4-point Likert scale		2017	12 to 18 years	48.20%		School					Validation							2017	Very good	Chronbach's alpha: 0.81 to 0.88
Vassilopoulos 2008		Social Anxiety Scale for Children - revised (SASC-R)		Anxiety Disorders	Social Anxiety	English	Children and Adolescents	Self-report		22	3-point Likert scale		109	11 to 13 years old	44.04%		School	0.92				Validation							109	Very good	Chronbach's alpha: 0.81
Vassilopoulos 2008		Children's Depression Inventory - short form		Depressive Disorders	Depression	English	Children and Adolescents	Self-report		10	3-point Likert scale		109	11 to 13 years old	44.04%		School	0.92				Validation							109	Very good	Chronbach's alpha: 0.76
Vassilopoulos 2008		Negative Social Events Catastrophization Questionnaire (NSECQ)		Anxiety Disorders	Social Anxiety	English	Children and Adolescents	Self-report		16	5-point Likert scale		109	11 to 13 years old	44.04%		School	0.92				Validation							109	Very good	Chronbach's alpha: 0.59 to 0.81
Vassilopoulos 2008		Positive Social Events Discounting Questionnaire (PSEDQ)		Anxiety Disorders	Social Anxiety	English	Children and Adolescents	Self-report		16	5-point Likert scale		109	11 to 13 years old	44.04%		School	0.92				Validation							109	Very good	Chronbach's alpha: 0.67 to 0.72
Giavrimis 2003		The Athens’ Coping Scale Questionnaire		General Psychopathology	Coping skills	Greek	Children and Adolescents	Self-report		32	4-point Likert scale		246	Fifth-grade students	0.4926		School					Applies an instrument
Giavrimis 2003		Self-Description Questionnaire-I (SDQ-I)		General Psychopathology	Broadband Mental Health Scale	English	Children and Adolescents	Self-report		11	5-point Likert scale		246	Fifth-grade students	0.4926		School					Applies an instrument
Hatzichristou 1993		Self-Description Questionnaire-I (SDQ-I)		General Psychopathology	Broadband Mental Health Scale	English	Children and Adolescents	Self-report		11	5-point Likert scale		337	10 to 12 years 11.2 years			School					Applies an instrument				337	Doubtful	Eight factors accounted for 46.8% of the variance	337	Very good	Chronbach's alpha: 0.64 to 0.91
Hatzichristou 1993		Pupil Behavior Rating Scale		General Psychopathology	Behavior	English	Children and Adolescents	Teacher		11	5-point Likert scale		337	10 to 12 years 11.2 years			School					Applies an instrument				337	Doubtful	Three fators accounted for 75.4% of variance	337	Very good	Chronbach's alpha: 0.66 - 0.67
Rentzou 2012		Children's Playfulness Scale		Others	Playfulness	English	Children	Teacher		23	5-point Likert scale		158	16 to 62 months 42.86 months	0.51		School					Applies an instrument								NA	Chronbach's alpha: 0.82 to 0.87
Trevlas 2003		Children's Playfulness Scale		Others	Playfulness	English	Children	Teacher		23	5-point Likert scale		602	5.4 years	50.30%		School					Validation				602	Very good	Confirmatory factor analysis: one factor model(X² 18.03, df 5, GFI 0.97, AGFI 0.92, NNFI 0.95, RMSR 0.01). Factor loadings: 0.66 to 0.87.
Penderi 2014		Preschool Learning Behavior Scale		Neurodevelopment	Learning behavior	English	Children	Teacher		29	3-point Likert scale		398	4 to 6 years	52.50%		School					Translation and validation			No	398	Very good	Exploratory factor analysis: two-factor solution accounted for 40.53% of variance	398	Very good	Chronbach's alpha: 0.888 to 0.903
Eysenck 1984		Eysenck Personality Questionnaire		Personality	Personality test	English	General population	Self-report		100	Yes or no		2316	11,67 years	0.5117							Translation and validation			No	2316	Adequate		2316	Very good	Cronbach's alpha: 0.56 to 0.89
Kokkinos 2010		Eysenck Personality Questionnaire-Junior (EPQ-J)		Personality	Personality test	English	Children and Adolescents	Self-report		84	Yes or no		585	9 to 15 years			School					Validation				1386	Very good	Principal axis factoring: four dimensions Confirmatory factor analysis: four factor model (X² 6179,53, df 3,153, RMSEA 0.04)																			1386	Doubtful	Correlation coeficients with Strenghts and Difficulties Questionnaires subscales ranged from 0.03 to 0.66
Kakouros 2004		Attention Deficit/Hyperactivity Disorder Test (ADHDT)		Attention-deficit/Hyperactivity Disorder	Attention-deficit/Hyperactivity Disorder symptoms	English	Children and Adolescents	Teacher		36	3-point Likert scale		52	6 years 2 months to 8 years 2 months 7 years 6 months	0.2692		School					Validation																									52	Doubtful	Correlation with a teacher-rated questionnaire consisting of 18 items from the DSM-IV criteria for ADHD: 0.525 Correlation with Behavioural Academic Self-Esteem (BASE) inventory: R² 0.005 to 0.199 Correlation with Teacher's Questionnaire: R² 0.09 to 0.677
Kakouros 2004		Behavioural Academic Self-Esteem (BASE) inventory		Others	Academic Self-steem	English	Children and Adolescents	Teacher		16	5-point Likert scale		52	6 years 2 months to 8 years 2 months 7 years 6 months	0.2692		School					Validation																									52	Doubtful	Correlation with Attention Deficit/Hyperactivity Disorder Test (ADHDT): R² 0.005 to 0.199
Kakouros 2004		Teacher questionnaire		Neurodevelopment	Academic performance	Greek	Children	Teacher		22	5-point Likert scale		52	6 years 2 months to 8 years 2 months 7 years 6 months	0.2692		School					Instrument development	Inadequate	Inadequate					52	Very good	Chronbach's alpha: 0.77 to 0.82																52	Doubtful	Correlation with Attention Deficit/Hyperactivity Disorder Test (ADHDT): R² 0.09 to 0.677
Manti, Scholte, Van Berckelaer-onnes and Van der Ploeg 2009		The Social and Emotional Detachment Questionnaire		Disruptive Behavior Disorders	Antisocial traits	Dutch	Children	Caregiver		16	5-point Likert scale		384	4 to 12 years 8.4 years	0.51		School					Translation and validation			Yes	384	Very good	Confirmatory factor analysis: two-factor model (NFI 0,92 CFI 0,94, RMSEA 0,07)	384	Very good	Cronbach's alpha: 0.87 to 0.92	2132	Very good	Multi-sample CFA revealed acceptable fit indexes for both groups (Robust CFI = 0.93, RMSEA = 0.03)													384	Adequate	β-coefficients with Disruptive Behavior Scale: 0.35 to 0.59
Manti, Scholte, Van Berckelaer-onnes and Van der Ploeg 2009		Disruptive Behavioural Scale		Disruptive Behavior Disorders	Conduct disorder	Dutch	Children	Caregiver		15	5-point Likert scale		384	4 to 12 years 8.4 years	0.51		School					Translation and validation			Yes																						384	Adequate	β-coefficients with The Social and Emotional Detachment Questionnaire: 0.35 to 0.59
Manti 2009		Social and Emotional Questionnaire (SEQ)		General Psychopathology	Broadband Mental Health Scale	Dutch	Children	Caregiver		72	5-point Likert scale		384	4 to 12 years 8.4 years	0.51		School					Translation and validation			Yes	384	Adequate	Confirmatory factor analysis: four-factor model (CFI 0.94, RMSEA 0.08)	384	Very good	Cronbach's alpha: 0.75 to 0.91	2132	Very good	Multi-sample CFA revealed acceptable fit indexes for both groups (Robust CFI = 0.93, RMSEA = 0.03)
Mimarakis 2017		Schizotypal Traits Questionnaire (STQ)		Personality	Schizotypal personality disorder	English	General population	Self-report		37	Yes or no		500	18.1 years	0.568		School	0.89				Applies an instrument
Mimarakis 2017		Revised Eysenck Personality Questionnaire (EPQ-R)		Personality	Personality test	English	General population	Self-report		106	Yes or no		500	18.1 years	0.568		School	0.89				Applies an instrument
Mimarakis 2017		Cloninger's Temperament and Character Inventory (TCI)		Personality	Personality test	English	General population	Self-report		240	5-point Likert scale		500	18.1 years	0.568		School	0.89				Applies an instrument
Mimarakis 2017		Spiebelrg's State-Trait Anxiety Inventory-Trait SCALE (STAI-T)		Anxiety Disorders	Anxiety symptoms	English	General population	Self-report		40	4-point Likert scale		500	18.1 years	0.568		School	0.89				Applies an instrument
Mimarakis 2017		Behavioural Inhibition / Behavioural Activation System (BIS/BAS) questionnaire		General Psychopathology	Behavior inhibition / activation	English	General population	Self-report		24	4-point Likert scale		500	18.1 years	0.568		School	0.89				Applies an instrument
Papadopoulou 2016		Pediatric Quality of Life Inventory (PedsQL)		Quality of Life	Quality of life	English	Children and Adolescents	Caregiver, Self-report		23	5-point Likert scale		409	12.16 years	0.4889		School	33.8 to 57.8%				Applies an instrument
Zafiriadis 2005		Academic Motivation Self-Rating Inventory		Others	Academic motivation	English	Adolescents	Self-report		24	Yes or no		1370	12 to 16 years 14,37 years	0.4642		School					Applies an instrument
Zafiriadis 2005		School Adjustment Scale		Others	School adjustment	English	Adolescents	Self-report		36			1370	12 to 16 years 14,37 years	0.4642		School					Applies an instrument
Zacharopoulou 2014		Diagnostic Interview Schedule for Children (DISC)		Depressive Disorders	Major Depression	English	Children and adolescents	Self-report		28			222	15 to 20 years	0.491		School					Validation							222	Very good	Cronbach's: alpha 0.9
Vleioras 2021		WHO-5 Well-Being Index		Quality of Life	Well-being	English	General population	Self-report		5	6-point Likert scale		757	15 to 18 years 15.98 years	0.544		School					Validation							757	Very good	Cronbach's alpha: 0.75
Vleioras 2021		UCLA Loneliness Scale		Quality of Life	Loneliness	English	General population	Self-report		20	4-point Likert scale		757	15 to 18 years 15.98 years	0.544		School					Validation							757	Very good	Cronbach's alpha: 0.89
Vleioras 2021		Adolescent Depression Rating Scale (ADRS)		Depressive Disorders	Depression	English	General population	Self-report		10	Yes or no		757	15 to 18 years 15.98 years	0.544		School					Validation							757	Very good	Cronbach's alpha: 0.69
Vleioras 2021		Beck’s Hopelessness Scale		Depressive Disorders	Hopelessness	English	General population	Self-report		20	Yes or no		757	15 to 18 years 15.98 years	0.544		School					Validation							757	Very good	Cronbach's alpha: 0.79
Vleioras 2021		Illinois Bullying Scale		Bullying Victimization	Bullying	English	Adolescents	Self-report		18	5-point Likert scale		757	15 to 18 years 15.98 years	0.544		School					Translation and validation			Yes				757	Very good	Cronbach's alpha: 0.74 to 0.8
Vleioras 2021		Homophobic Content Agent Target		Bullying Victimization	Bullying - Homophobia	English	Adolescents	Self-report		5	5-point Likert scale		757	15 to 18 years 15.98 years	0.544		School					Translation and validation			Yes				757	Very good	Cronbach's alpha: 0.76 to 0.77
Andreou 2012		Internet Addiction Test (IAT)		Internet Addiction and Gaming Disorder	Internet addiction	English	General population	Self-report		20	5-point Likert scale		384	16.27 years	0.4557		School					Validation				384	Doubtful	Four dimensions accounted for 50.09% of variancce	384	Very good	Cronbach's alpha: 0.649 to 0.876																		Correlation with BLOCS: 0.26 Correlation with ADRS: 0.3 Correlation with UCLA L.S.: 0.16 Correlation with RSES: 0.20 Correlation with IAS: 0.07
Andreou 2012		Brown Locus of Control Scale (BLOCS)		Personality	Locus of Control	English	General population	Self-report		24			384	16.27 years	0.4557		School					Validation				384	Doubtful	Three dimensions accounted for 32.10% of variance	384	Very good	Cronbach's alpha: 0.604 to 0.656																		Correlation with IAT: 0.26
Andreou 2012		Adolescent Depression Rating Scale (ADRS)		Depressive Disorders	Depression	English	Adolescent	Self-report		10	Yes or no		384	16.27 years	0.4557		School					Translation and validation			Yes				384	Very good	Cronbach's alpha: 0.748																		Correlation with IAT: 0.3
Andreou 2012		UCLA Loneliness Scale		Quality of Life	Loneliness	English	General population	Self-report		20	4-point Likert scale		384	16.27 years	0.4557		School					Translation and validation			Yes				384	Very good	Cronbach's alpha: 0.868																		Correlation with IAT: 0.16
Andreou 2012		Rosenberg’s Self-Esteem Scale		Quality of Life	Self-esteem	English	General population	Self-report		10	4-point Likert scale		384	16.27 years	0.4557		School					Translation and validation			Yes				384	Very good	Cronbach's alpha: 0.796																		Correlation with IAT: 0.26
Andreou 2012		Interaction Anxiousness Scale (IAS)		Anxiety Disorders	Social anxiety	English	General population	Self-report		15	5-point Likert scale		384	16.27 years	0.4557		School					Translation and validation			Yes				384	Doubtful	Cronbach's alpha: 0.782																		Correlation with IAT: 0.07
Petroulaki 2013		ISPCAN Child Abuse Screening Tools - Children (ICAST-C)		Violence and Neglect	Child abuse	English	Children	Self-report		38			10674	11 to 16 years	52.50%		School	0.7187				Translation only			No
Petroulaki 2013		ISPCAN Child Abuse Screening Tools - Parent (ICAST-P)		Violence and Neglect	Child abuse	English	Children	Caregiver		38			10674	11 to 16 years	52.50%		School	0.6202				Translation only			No
Soteriades 2020		Hooked-on-Nicotine Checklist (HONC)		Substance Use Disorders	Smoking behavior	English	Adolescents	Self-report		10	Yes or no		4096	13 to 15 years	48.80%		School	0.823				Applies an instrument
Plexousakis 2019		Olweus Bully/Victim Questionnaire		Bullying Victimization	Bullying	English	Children and adolescents	Self-report		40	5-point Likert scale		433	8 to 17 years	54.50%		School					Validation				433	Doubtful	Confirmatory factor analysis: two dimensions
Plexousakis 2019		Children’s Report of Post-traumatic Symptoms (CROPS)		Post-traumatic Stress Disorder	Post-traumatic Stress Disorder symptoms	English	Children and adolescents	Self-report		25	3-point Likert scale		433	8 to 17 years	54.50%		School					Validation				433	Doubtful	Confirmatory factor analysis: four dimensions
Plexousakis 2019		Parental Bonding Inventory Scale (PBI)		Others	Parental bonding	English	Children and adolescents	Self-report		50	4-point Likert scale		433	8 to 17 years	54.50%		School					Validation				433	Doubtful	Confirmatory factor analysis: four dimensions
Tsaousis 2011		Parental Bonding Inventory Scale (PBI)		Others	Parental bonding	English	Children and adolescents	Self-report		50	4-point Likert scale		400	11 to 14 years 11.94 years	56.50%		School					Validation				400	Very good	Confirmatory factor analysis: three factor model (X²/df = 2.2 GFI 0.94 CFI 0.9 RMSEA 0.06 SRMR 0.05 AIC 257.36)	400	Very good	Cronbach's alpha: 0.49 to 0.73
Tsaousis 2011		Parental Bonding Inventory Scale (PBI)		Others	Parental bonding	English	Children and adolescents	Caregiver		50	4-point Likert scale		300	11 to 14 years 11.94 years	56.50%		School					Validation				300	Very good	Confirmatory factor analysis: three factor model (X²/df = 2.8 GFI 0.91 CFI 0.91 RMSEA 0.08 SRMR 0.07 AIC 309.77	300	Very good	Cronbach's alpha: 0.71 to 0.82
Tsitsika 2009		Young Internet Addiction Scale (YIAS)		Internet Addiction and Gaming Disorder	Internet addiction	English	Children and adolescents	Self-report		20	5-point Likert scale		529	14.85 years	0.5217		School	0.961				Applies an instrument
Ginieri-Coccossis 2011		KINDL Questionnaire		Quality of Life	Quality of life	German	Children and adolescents	Caregiver, Self-report		28	5-point Likert scale		139	10.34 years	0.4388	Specific learning disabilities and typically developing	Clinical and school					Validation																									139	Very good	Correlation coefficient of dimensions with WHOQOL domains: 0.02 to 0.39
Rotsika 2011		KINDL Questionnaire		Quality of Life	Quality of life	German	Children and adolescents	Caregiver, Self-report		28	5-point Likert scale		428	8 to 14 years	47.42%	Specific learning disabilities and typically developing	School					Validation							428	Very good	Cronbach's alpha: 0.70 to 0.90																						ICC (caregiver and child-rated): 0.06 to 0.46
Thomaidis 2014		Α' TEST		Neurodevelopment	School preparedness	Greek	Children	Teacher		12			2002	5.2 to 6.2 years 5.8 years	46.60%		School					Instrument development	Doubtful	Doubtful		2002	Very good	Exploratory factor analysis: six componentes accounted for 76% of variability. Confirmatory factor analysis: confirmed the model (CFI 0,895, RMSEA 0,33)	2002	Very good	Cronbach's alpha: 0.84													2002	Very good	Sensitivity 93.3%, Specificity 99,4%, Positive predictive value 96.6%, Negative predictive value 98.8% (in relation to schoolteacher's evaluation two years latter)	2002	Very good	Correlation coefficient with TVPS-R: 0,9 Correlation coefficient with TVMS-3: 0,6
Thomaidis 2014		Test of Visual-Perceptual Skills-Revised (TVPS-R)		Neurodevelopment	Psychomotor development	Greek	Children	Occupational therapist					2002	5.2 to 6.2 years 5.8 years	46.60%		School					Applies an instrument																									2002	Very good	Correlation coefficient with A'TEST: 0,9
Thomaidis 2014		Test of Visual Motor Skills-3 (TVMS-3)		Neurodevelopment	Psychomotor development	Greek	Children	Occupational therapist					2002	5.2 to 6.2 years 5.8 years	46.60%		School					Applies an instrument																									2002	Very good	Correlation coefficient with A'TEST: 0,6
Taliou 2013		Vineland Adaptive Behavior Scale (VABS)		Autism Spectrum Disorder	Adaptive behavior/Autism Spectrum Disorder	English	Children and adolescents	Clinician					50	4 to 10 years 6.7 years	0.16	ASD diagnosis	Clinical					Applies an instrument																												50	Adequate	Statistically significant difference in measures before and after intervention.
Taliou 2013		Aberrant Behavior Checklist (ABC)		Neurodevelopment	Aberrant behavior/intellectual disability	English	Children	Caregiver		58	3-point scoring		50	4 to 10 years 6.7 years	0.16	ASD diagnosis	Clinical					Applies an instrument																												50	Adequate	Statistically significant difference in measures before and after intervention.
Taliou 2013		Autism Treatment Evaluation Checklist (ATEC)		Autism Spectrum Disorder	Autism Spectrum Disorder	English	Children	Caregiver		77	3-point Likert scale		50	4 to 10 years 6.7 years	0.16	ASD diagnosis	Clinical					Applies an instrument																												50	Adequate	Statistically significant difference in measures before and after intervention.
Taliou 2013		Clinical Global Impression - Improvement (CGI-I)		General Psychopathology	Clinical Improvement	English	Children and adolescents	Clinician		1	7-point scale		50	4 to 10 years 6.7 years	0.16	ASD diagnosis	Clinical					Applies an instrument																												50	Adequate	Statistically significant difference in measures before and after intervention.
Evangeliou 2013		Childhood Autism Rating Scale (CARS)		Autism Spectrum Disorder	Autism Spectrum Disorder	English	Children	Clinician		15	4-point scale		30	4 to 10 years	46.60%	ASD diagnosis	Clinical					Applies an instrument																												50	Adequate	Statistically significant difference in measures before and after intervention.
Sourvinos 2020		Word Finding Vocabulary Test (4th edition)		Neurodevelopment	Expressive vocabulary	English	Children	Clinician		50			16	3 to 5 years	37.50%	ASD diagnosis	Clinical					Applies an instrument
Sourvinos 2020		Wechsler Preschool and Primary Scale of Intelligence—Third Edition		Neurodevelopment	Intelligence	English	Children	Clinician					16	3 to 5 years	37.50%	ASD diagnosis	Clinical					Applies an instrument
Sourvinos 2020		Manual for the ASEBA Preschool Forms & Profles		General Psychopathology	Broadband Mental Health Scale	English	Children	Caregiver		100	3-point Likert scale		16	3 to 5 years	37.50%	ASD diagnosis	Clinical					Applies an instrument																												16	Adequate	Statistically significant difference in measures before and after intervention.
Papavasiliou 2011		Short Sensory Profile (SSP)		Autism Spectrum Disorder	Sensory features	English	Children	Caregiver		35	5-point Likert scale		40	3 to 5 years 3.8 years	0.1	ASD diagnosis	Clinical					Applies an instrument																												40	Adequate	Statistically significant difference in measures before and after intervention for some subscales.
Makrygianni 2017		Leiter International Performance Scale - Revised		Neurodevelopment	Intelligence	Clinician	Children	Clinician					30	2.6 to 6.6		ASD diagnosis	Clinical					Applies an instrument																												30	Adequate	Statistically significant difference in measures before and after intervention for some subscales.
Makrygianni 2017		Peabody Picture Vocabulary Test		Neurodevelopment	Receptive vocabulary	Clinician	Children and adolescents	Clinician		175			30			ASD diagnosis	Clinical					Applies an instrument
Makrygianni 2017		Development Behavior Checklist		Autism Spectrum Disorder	Problem behaviors	Caregiver	Children and adolescents	Caregiver		96	3-point Likert scale		30			ASD diagnosis	Clinical					Applies an instrument
Giannopoulou 2018		ASD Knowledge Questionnaire (ASD-KQ)		Mental Health Literacy and Stigma	Literacy on Autism Spectrum Disorder	Greek	Children and adolescents	Teacher		24	5-point Likert scale		6				School					Instrument development	Doubtful	Doubtful											6	Doubtful	The inter-rater agreement was 96%
Giannopoulou 2018		ASD Knowledge Questionnaire (ASD-KQ)		Mental Health Literacy and Stigma	Literacy on Autism Spectrum Disorder	Greek	Children and adolescents	Teacher		24	5-point Likert scale		67				School					Applies an instrument							67	Very good	Cronbach's alpha: 0.88																			67	Adequate	Statistically significant difference in measures before and after intervention.
Zafiropoulou 2004		Motivated Strategies for Learning Questionnaire (MSLQ)		Neurodevelopment	Learning strategies, academic motivation	English	Children and adolescents	Self-report		80	7-point Likert scale		20	7.8 to 10.7		Specific learning disorder (reading)	School					Applies an instrument																												20	Adequate	Statistically significant difference in measures before and after intervention.
Vassilopoulos 2015		Aggression Scale		Disruptive Behavior Disorders	Aggressive behavior	English	Children and adolescents	Self-report		11	4-point Likert scale		34	10 to 12 years 10.7 years		Aggressive behavior	School					Applies an instrument																												34	Adequate	Statistically significant difference in measures before and after intervention.
Vassilopoulos 2015		Social Skills Rating System - Self-control subscale		Disruptive Behavior Disorders	Self-control	English	Children and adolescents	Self-report		10	3-point Likert scale		34	10 to 12 years 10.7 years		Aggressive behavior	School					Applies an instrument							34	Very good	Cronbach's alpha: 0.67 and 0.79
Vassilopoulos 2013		Social Anxiety Scale for Children - revised (SASC-R)		Anxiety Disorders	Social Anxiety	English	Children and adolescents	Self-report		22	3-point Likert scale		40	9 to 11 years		High levels of social anxiety	School					Applies an instrument																												40	Adequate	Statistically significant difference in measures before and after intervention.
Vassilopoulos 2013		Children’s Self-Report Social Skills Scale (CS4)		Anxiety Disorders	Social Anxiety	English	Children and adolescents	Self-report		21	5-point Likert scale		40	9 to 11 years		High levels of social anxiety	School					Applies an instrument							40	Very good	Cronbach's alpha: 0.70 and 0.73																			40	Adequate	Statistically significant difference in measures before and after intervention for some subscales.
Andreou 2007		Peer Victimisation Scale		Bullying Victimization	Bullying	English	Children and adolescents	Self-report		6	4-point Likert scale		454	10.23 years	45.10%		School					Validation							454	Very good	Cronbach's alpha: 0.85
Andreou 2007		Bullying Behavior Scale		Bullying Victimization	Bullying	English	Children and adolescents	Self-report		6	4-point Likert scale		454	10.23 years	45.10%		School					Validation							454	Very good	Cronbach's alpha: 0.82																			454	Adequate	Statistically significant difference in measures before and after intervention for some subscales.
Andreou 2007		Participant Role Scale		Bullying Victimization	Bullying	English	Children and adolescents	Self-report		16	4-point Likert scale		454	10.23 years	45.10%		School					Validation							454	Very good	Cronbach's alpha: 0.69 to 0.73																			454	Adequate	Statistically significant difference in measures before and after intervention for some subscales.
Andreou 2007		Positive Interaction Scale		Others	Social interactions	English	Children and adolescents	Self-report		6	5-point Likert scale		454	10.23 years	45.10%		School					Validation							454	Very good	Cronbach's alpha: 0.86
Economou 2012		Alberta Pilot Site Questionnaire Toolkit		Mental Health Literacy and Stigma	Stigma towards Schizophrenia	English	Children and adolescents	Self-report		18	5-point Likert scale		1081	13 to 15 years	53.10%		School	93.20%				Validation							1081	Very good	Cronbach's alpha: 0.66 to 0.79																			1081	Adequate	Statistically significant difference in measures before and after intervention.
Nicolaidou 2021		Spence Children’s Anxiety Scale (SCAS)		Anxiety Disorders	Anxiety	English	Children	Self-report			4-point Likert scale		51	9 to 10 years	0.4878		School					Applies an instrument																												51	Very good	Statistically significant difference in measures before and after intervention
Kalogiratou 2020		Emotional Eating Scale Adapted for Use in Children and Adolescents (EES-C)		Eating Disorders	Emotional eating	English	Children and adolescents	Self-report		26	5-point Likert scale		45	9.7	0.443		School					Applies an instrument																												45	Very good	Statistically significant difference in measures before and after intervention
Kalogiratou 2020		Stress in Children (SiC) Questionnaire		Anxiety Disorders	Stress	English	Children	Self-report		20	4-point Likert scale		45	9.7	0.443		School					Applies an instrument																												45	Very good	Statistically significant difference in measures before and after intervention
Kalogiratou 2020		State -Trait Anxiety in Children (STAIC)		Anxiety Disorders	Anxiety	English	Children	Self-report		40	3-point Likert scale		45	9.7	0.443		School					Applies an instrument																												45	Very good	Statistically significant difference in measures before and after intervention
Kalogiratou 2020		State Shame and Guilt Scale (SSGS)		General Psychopathology	Shame and guilt	English	Children	Self-report		15	5-point Likert scale		45	9.7	0.443		School					Applies an instrument																												45	Very good	Statistically significant difference in measures before and after intervention
Giannopoulou 2006		Children’s Revised Impact of Event Scale (CRIES)		Post-traumatic Stress Disorder	Post-traumatic Stress Disorder symptoms	English	Children and adolescents	Self-report		13	4-point Likert scale		20	8 to 12 years 9.6 years	0.55	Post-traumatic stress disorder	Clinical					Applies an instrument																												20	Very good	Statistically significant difference in measures before and after intervention
Giannopoulou 2006		Strengths and Difficulties Questionnaire (SDQ)		General Psychopathology	Broadband Mental Health Scale	English	Children and adolescents	Self-report		11	5-point Likert scale		20	8 to 12 years 9.6 years	0.55	Post-traumatic stress disorder	Clinical					Applies an instrument																												20	Very good	Statistically significant difference in measures before and after intervention
Giannopoulou 2006		Depression Self-Rating Scale (DSRS)		Depressive Disorders	Depression symptoms	English	Children and adolescents	Self-report		18	3-point Likert scale		20	8 to 12 years 9.6 years	0.55	Post-traumatic stress disorder	Clinical		13 to 15			Applies an instrument																												20	Very good	Statistically significant difference in measures before and after intervention
Giannakopoulos 2021		Family Assessment Device - General Functioning Subscale (FAD-GF)		Others	Family functioning	English	General population	Self-report		12	4-point Likert scale		62	12 years	0.467		Clinical					Applies an instrument																												62	Very good	Statistically significant difference in measures before and after intervention
Giannakopoulos 2021		Oslo 3-Item Social Support Scale		Violence and Neglect	Social support	English	General population	Self-report		3			62	12 years	0.467		Clinical					Applies an instrument																												62	Very good	Statistically significant difference in measures before and after intervention
Giannakopoulos 2021		Strengths and Difficulties Questionnaire (SDQ)		General Psychopathology	Broadband Mental Health Scale	English	Children and Adolescents	Self-report		11	5-point Likert scale		62	12 years	0.467		Clinical					Applies an instrument																												62	Very good	Statistically significant difference in measures before and after intervention
Giannakopoulos 2021		Children’s Depression Inventory (CDI)		Depressive Disorders	Depression	English	Children	Self-report		27	3-point Likert scale		62	12 years	0.467		Clinical					Applies an instrument																												62	Very good	Statistically significant difference in measures before and after intervention
Giannakopoulos 2021		Screen for Child Anxiety Related Emotional Disorders (SCARED)		Anxiety Disorders	Anxiety	English	Children	Self-report		3	3-point Likert scale		62	12 years	0.467		Clinical					Applies an instrument																												62	Very good	Statistically significant difference in measures before and after intervention
Giannakopoulos 2021		KIDSCREEN-52		Quality of Life	Quality of life	English	Children and adolescents	Self-report	1 week	52	5-point Likert scale		62	12 years	0.467		Clinical					Applies an instrument																												62	Very good	Statistically significant difference in measures before and after intervention
Zafiropoulou 2007		Children's pretend play (ToPP)		Neurodevelopment	Social skills	English	Children	Clinicial				45 min	20	5 to 6 years 5.4 years	0.55		School					Validation							20	Very good	Cronbach's alpha: 0.94																			62	Very good	Statistically significant difference in measures before and after intervention
Hatzichristou 2017		The short version of the Test of Psychosocial Adjustment		General Psychopathology	Psychosocial adjustment	English		Self-report		44	5-point Likert scale		606				School					Applies an instrument																												606	Very good	Statistically significant difference in measures before and after intervention
Hatzichristou 2017		The Goal Orientation Measure		Others	Goal orientation	English		Self-report		21	4-point Likert Scale		606				School					Applies an instrument																												606	Very good	Statistically significant difference in measures before and after intervention
Hatzichristou 2017		Student Engagement Scale		Others	Student engagement	English		Self-report		18	3-point Likert Scale		606				School					Applies an instrument																												606	Very good	Statistically significant difference in measures before and after intervention
Makrygianni 2011		Repetitive Behavior Scale-Revised		Autism Spectrum Disorder	Repetitive behavior	English	Children, adolescents and general population	Caregiver, Self-report		44	4-point Likert scale		21	6.5 to 14	0.095	Autism spectrum disorder	Community centers and special schools					Translation and validation			Yes
Makrygianni 2011		Autism Behavior Checklist		Autism Spectrum Disorder	Autism Spectrum Disorder behaviors	English	Children, adolescents and general population	Caregiver		57	4-point Likert scale		21	6.5 to 14	0.095	Autism spectrum disorder	Community centers and special schools					Translation and validation			Yes
Makrygianni 2011		Vineland Adaptive Behavior Scale (VABS)		Autism Spectrum Disorder	Adaptive behavior	English	Children, adolescents and general population	Caregiver, Teacher					21	6.5 to 14	0.095	Autism spectrum disorder	Community centers and special schools					Translation and validation			Yes																									21	Inadequate	Statistically significant difference in measures before and after intervention
Ταμάμη 2014	Tamame 2014	A Satisfaction Scale		Quality of Life	Satisfaction	English	Children	Self-report		7	4-point Likert Scale		18	9 to 10 years	0.67		School					Validation							18	Adequate	Cronbach's alpha: 0,84
Ταμάμη 2014	Tamame 2014	A Positivity Scale		Quality of Life	Positivity	English	General population	Self-report		12	4-point Likert Scale		18	9 to 10 years	0.67		School					Validation							18	Adequate	Cronbach's alpha: 0,73
Ταμάμη 2014	Tamame 2014	Cognitive and emotional goals questionnaire		Quality of Life	Goals	Greek	Children	Self-report		16	5-point Likert Scale		18	9 to 10 years	0.67		School					Instrument development	Inadequate	Inadequate
Ταμάμη 2014	Tamame 2014	The Oxford Happiness Questionnaire		Quality of Life	Happiness	English	Children	Self-report		15	4-point Likert Scale		18	9 to 10 years	0.67		School					Validation							18	Adequate	Cronbach's alpha: 0,51
Κουτσουρά 2017	Koetsoera 2017	Enright Forgiveness Inventory For Children (EFI-C)		Quality of Life	Forgiveness	English	Children	Self-report		35	4-point Likert Scale		42	11 to 12 years	0.4285		School					Translation and validation			No				42	Very good	Cronbach's alpha: 0,9 to 0,97
Κουτσουρά 2017	Koetsoera 2017	Anger Assessment Questionnaire For Children		General Psychopathology	Anger	English	Children and adolescents	Self-report		10	4-point Likert Scale		42	11 to 12 years	0.4285		School					Validation							42	Very good	Cronbach's alpha: 0,89 to 0,91																			21	Very good	Statistically significant difference in measures before and after intervention
Κουτσουρά 2017	Koetsoera 2017	Life Satisfaction Scale		Quality of Life	Life satisfaction	English	General population	Self-report		7	4-point Likert Scale		42	11 to 12 years	0.4285		School					Validation							42	Very good	Cronbach's alpha: 0,84 to 0,89
Tackett 2012		Inventory of Children Individual Differences (ICID)		Personality	Personality test	English	Children and adolescents	Caregiver		144	7-point Likert Scale		572	4 to 14 years 10.02 years	0.483		Community					Validation				572	Inadequate	Exploratory factor analysis: 5-factors model accounted for 20.07% to 43.18% of variance
Halverson 2003		Inventory of Children Individual Differences (ICID)		Personality	Personality test	English	Children and adolescents	Caregiver		144	7-point Likert Scale		1089	3 to 13 years			School					Instrument development	Inadequate	Inadequate	Yes				1352	Very good	Cronbach's alpha: 0.71 to 0.90
Kyriazos 2019		Nicomachus-Positive Parenting (NPP)		Others	Parenting	Greek	Parents	Self-report		20	5-point Likert Scale		621	7 to 13 years 10.23 years	0.75		Community					Instrument development	Doubtful	Doubtful		187	Very good	Exploratory factor analysis: 4 componentes accounted for 66.84% of variance (RMSR 0.30, TLI 0.931, RMSEA 0.078)	621	Very good	Cronbach's alpha: 0.93																621	Very good	Correlation coeficients (Spearman rho) with: Alabama Parenting Questionnaire: 0.09 to 0.29 Kansas Parental Satisfaction Scale: 0.34 Parenting Behaviours and Dimensions Questionnaire: 0.10 to 0.49 Parent Behavior Inventory: 0.10 to 0.53 Parental Stress Scale: 0.25 to 0.44 Parent Concerns Questionnaire: 0.18 to 0.29
Kyriazos 2019		Alabama Parenting Questionnaire - Short Form		Others	Parenting	English	Parents	Self-report		9	5-point Likert Scale		621	7 to 13 years 10.23 years	0.75		Community					Validation							621	Very good	Cronbach's alpha: 0.59 to 0.84																621	Very good	Correlation coefficient (Spearman who) with Nicomachus-Positive Parenting (NPP): 0.09 to 0.29
Kyriazos 2019		Parenting Behaviours and Dimensions Questionnaire (PBDQ)		Others	Parenting	English	Parents	Self-report		33	6-point Likert Scale		621	7 to 13 years 10.23 years	0.75		Community					Validation							621	Very good	Cronbach's alpha: 0.69 to 0.85																621	Very good	Correlation coefficient (Spearman who) with Nicomachus-Positive Parenting (NPP): 0.10 to 0.49
Kyriazos 2019		Kansas Parental Satisfaction Scale		Others	Parenting	English	Parents	Self-report		3	7-point Likert Scale		621	7 to 13 years 10.23 years	0.75		Community					Validation							621	Very good	Cronbach's alpha: 0.82																621	Very good	Correlation coefficient (Spearman who) with Nicomachus-Positive Parenting (NPP): 0.34
Kyriazos 2019		Parent Behavior Inventory		Others	Parenting	English	Parents	Self-report		20	6-point Likert Scale		621	7 to 13 years 10.23 years	0.75		Community					Validation							621	Very good	Cronbach's alpha: 0.81 to 0.83																621	Very good	Correlation coefficient (Spearman who) with Nicomachus-Positive Parenting (NPP): 0.10 to 0.53
Kyriazos 2019		Parent Concerns Questionnaire		Others	Parenting	English	Parents	Self-report		37	3-point Likert Scale		621	7 to 13 years 10.23 years	0.75		Community					Validation							621	Very good	Cronbach's alpha: 0.71 to 0.77																621	Very good	Correlation coefficient (Spearman who) with Nicomachus-Positive Parenting (NPP): 0.18 to 0.29
Kyriazos 2019		Parental Stress Scale		Others	Parenting	English	Parents	Self-report		20	5-point Likert Scale		621	7 to 13 years 10.23 years	0.75		Community					Validation							621	Very good	Cronbach's alpha: 0.76 to 0.87																621	Very good	Correlation coefficient (Spearman who) with Nicomachus-Positive Parenting (NPP): 0.25 to 0.44
Thomaidis 2017		ADHD Checklist		Attention-deficit/Hyperactivity Disorder	Attention-deficit / Hyperactivity Disorder symptoms	English	Children and adolescents	Caregiver, Teacher		14	4-point Likert Scale		4480		0.4256		School		8 for a diagnosis of ADHD			Applies an instrument
Μπεζεβέγκης 1998	Mpezeveykes 1998	Personality Dimensions of Children and Adolescents		Personality	Personality	Greek	Children and adolescents	Caregiver		99	5-point Likert Scale		509	11 to 13 years	0.55							Instrument development	Adequate	Doubtful		509	Adequate	Exploratory factor analysis: 5 factors accounted for 38% to 43,2% of variance	509	Very good	Cronbach's alpha: 0.86 to 0.94
Manolitsis 2005		Behaviour Checklist for Preschool Children (BCPC)		General Psychopathology	Behavioral problems	Greek	Children	Teacher		25	3 options score		220	4 to 6 years	0.5181		School				<14 for certain or potential behavioral problems	Instrument development	Doubtful	Doubtful		220	Adequate	Exploratory factor analysis: 4 factors accounted for 57,8% of variance	220	Very good	Cronbach's alpha: 0.53 to 0.92
Motti-Stefanidi 1993		Child Behavior Checklist (CBCL)		General Psychopathology	Broadbad mental health scale	English	Children and adolescents	Caregiver	6 months	120	3-point Likert scale		466	6 to 11 years	0.4356		School		63 for boys and 66 for gils for 90th percentiles			Translation and validation			Yes				466	Very good	Cronbach's alpha: 0.744 to 0.903							28	Doubtful	Pearson correlation: 0.77 to 0.93
Giannopoulou 2020		Traumatic Grief Inventory for Children (TGIC)		General Psychopathology	Grief	English	Children and adolescents	Self-report		23	5-point Likert Scale		168	12 to 17 years 14.5 years	0.512		School					Translation and validation			Yes				168	Very good	Cronbach's alpha: 0.89 to 0.91
Giannopoulou 2020		Depression Self-Rating Scale (DSRS)		Depressive Disorders	Depression symptoms	English	Children and adolescents	Self-report		18	3-point Likert scale		168	12 to 17 years 14.5 years	0.512		School					Validation							168	Very good	Cronbach's alpha: 0.89
Muller 2014		Scale for the Assessment of Internet and Computer game Addiction - Gaming Module (AICA-S-gaming)		Internet Addiction and Gaming Disorder	Gaming Disorder	English	Children and adolescents	Self-report		13	5-point Likert Scale		1897	14 to 17 years	52.90%		School					Validation							12938	Very good	Cronbach's alpha: 0.84																12938	Very good	Correlation with YSR (r): 0.15 to 0.30
Tsiantis 1996		Rutter Parental Questionnaire		General Psychopathology	Behavioral problems	English	Children and adolescents	Caregiver, Teacher					102	10 to 12 years			Clinical					Translation and validation			Yes																						167	Very good	Correlation with mother's GHQ (r): 0.03 to 0.29
Besevegis 2018		Personality Dimensions of Children and Adolescents (Q-PeDiCA)		Personality	Personality test	Greek	Children and adolescents	Caregiver		92 to 121	5-point Likert Scale		871	2 to 13 years	0.48							Instrument development	Doubtful	Adequate		871	Adequate	Exploratory factor analysis: 4 factors accounted for 34% of variance (for age 3), 5 factors accounted for 38,1% of variance (for ages 6,9,12)	871	Very good	Cronbach's alpha: 0.65 to 0.91
Δημητρίου 2011	Themetrioe 2011	TEP-Y - 4-6		Attention-deficit/Hyperactivity Disorder	Attention-deficit / Hyperactivity Disorder symptoms	Greek	Children	Teacher		52	5-point Likert Scale		1523	4 to 6 years	0.4648		School		1.5 or 2			Instrument development	Inadequate	Inadequate		1523	Inadequate	Exploratory factor analysis: two factors accounted for 56% of variance (X² 70311,669 df 1326)	1523	Very good	Cronbach's alpha: 0.96 to 0.97
Δημητρίου 2011	Themetrioe 2011	TEP-Y - 4-6		Attention-deficit/Hyperactivity Disorder	Attention-deficit / Hyperactivity Disorder symptoms	Greek	Children	Caregiver		52	5-point Likert Scale		1402	4 to 6 years	0.4728		School		1.5 or 2			Instrument development	Inadequate	Inadequate		1402	Inadequate	Exploratory factor analysis: two factors accounted for 32% of variance (X² 28918,3305 df 1326)	1402	Very good	Cronbach's alpha: 0.90 to 0.94
Δημητρίου 2011	Themetrioe 2011	TEP-Y - Short Version		Attention-deficit/Hyperactivity Disorder	Attention-deficit / Hyperactivity Disorder symptoms	Greek	Children	Teacher		18	5-point Likert Scale		39	4 to 6 years			School					Instrument development	Inadequate	Inadequate		39	Inadequate	Exploratory factor analysis: two factors accounted for 57% of variance (X² 385,555 df 153)	39	Doubtful	Cronbach's alpha: 0.96
Δημητρίου 2011	Themetrioe 2011	TEP-Y - Short Version		Attention-deficit/Hyperactivity Disorder	Attention-deficit / Hyperactivity Disorder symptoms	Greek	Children	Caregiver		18	5-point Likert Scale		39	4 to 6 years			School					Instrument development	Inadequate	Inadequate		39	Inadequate	Exploratory factor analysis: two factors accounted for 80% of variance (X² 946,213 df 153)	39	Doubtful	Cronbach's alpha: 0.91_x000D_
Xiou 2016		Preschool Interpersonal Problem Solving Test (PIPS Test)		Others	Social skills	English	Children	Clinician				15 to 20 minutes	239	4 to 6 years	0.498		School					Translation and validation			Yes										67	Doubtful	0.97 to 0.99	66	Doubtful	0.65							146	Very good	Correlation (r) with What Happens Next Game Test: 0.472	234	Very good	Statistically significant difference in measures before and after intervention
Xiou 2016		What Happens Next Game Test		Others	Social skills	English	Children	Clinician				15 to 20 minutes	239	4 to 6 years	0.498		School					Translation and validation													56	Doubtful	0.99	55	Doubtful	0.67							146	Very good	Correlation (r) with Preschool Interpersonal Problem Solving Test (PIPS Test): 0.472
Xiou 2016		Preschool and Kindergarten Behavior Scale (PKBS-2)		General Psychopathology	Behavior	English	Children	Caregiver, Teacher		76	4-point Likert scale		239	4 to 6 years	0.498		School					Translation and validation									Cronbach's alpha: 0.86 to 0.97							70	Doubtful	0.77 to 0.89							151	Very good	Correlation (r) with Preschool Interpersonal Problem Solving Test (PIPS Test): -0,261 to -0,202
Ανασοντζή 2017	Anasontze 2017	Inventory of Parent and Peer Attachment (IPPA)		Others	Attachment	English	Children and adolescents	Caregiver, Self-report		53	5-point Likert scale		20	13,3 years	0.6		Community					Applies an instrument
Ανασοντζή 2017	Anasontze 2017	Family Assessment Device (FAD)		Others	Family functioning	English	Children and adolescents	Self-report		60	4-point Likert scale		57	11.5 years	45.60%		School					Applies an instrument
Mitroulaki 2020		A questionnaire on retrospective signs of autism		Autism Spectrum Disorder	Autism Spectrum Disorder behaviors	Greece	Children and adolescents	Caregiver		22			128	8 years	0.172	Autism spectrum disorder	Clinical					Instrument development	Inadequate	Inadequate
Παρασκευόπουλος 2011	Paraskeeopoelos 2011	ATHENA Test		Neurodevelopment	Language skills	Greek	Children and adolescents	Clinician, Teacher				45 to 65 minutes					School
Mellon 2004		Hellenic Fear Survey Schedule for Children (FFSC-GR)		Anxiety Disorders	Phobias	English	Children	Self-report		81	3-point Likert scale		3200	7 to 12 years	0.4831		School					Translation and validation			Yes	3200	Adequate	Principal component analysis: five-factor accounting for 37% of variance	3200	Very good	Cronbach's alpha: 0.95 to 0.96							191	Adequate	Pearson's r 0,84 to 0,95
Oikonomakou 2001		Anxiety Observation Scale		Anxiety Disorders	Anxiety	English	Children	Clinician, Teacher		25			21		0.571	Loss of a parent (mourning)	School					Translation only
Αράβου 2008	Aravoe 2008	Modified Dental Anxiety Scale (MDAS)		Anxiety Disorders	Dental Anxiety	Greek	Adolescents	Self-report		5	5-point Likert		1600						5 to 18 for non phobic patients 19 to 35 for phobic patients			Translation and validation			Yes				1600	Very good	Cronbach's alpha: 0.75							90	Doubtful	0.96
Kambas 2006		Bruinikd-Osoretsky Test of Motor Proficienct (BOTMP)		Neurodevelopment	Motor Skills	English	Children and Adolecents	Clinician, Teacher		46		15 min	377	8 months to 9 years	0.4933		School					Translation and validation			No	366	Adequate	Principal component analysis: three factors accounted for 54,14% of variance
Kambas 2014		Democritos-Psychomotor Assessment Tool for Pre-School Children (DEMOST-PRE)		Neurodevelopment	Psychomotor development	Greek	Children	Clinician					435	48 to 71 months	0.452		Community					Instrument development	Doubtful	Doubtful		435	NA	Principal component exploratory analysis: 2 factors accounted for 54,1% of variance (KMO 0,85)							30	Very good	ICC 0,9										435	Adequate	Correlation with Bruinnk-Oseretsky Test of Motor Proficiency (BOTMP): r: 0,69 Corellation (Kendal tau) = 0.71 to 0.87
Τομαράς 1984		Psychiatric Evaluation Form		General Psychopathology	Broadband Mental Health Scale	English	General population	Clinician			6-point Likert		339				Community					Validation																46	NA	R = 0.86
Οικονομίδης 2003		Receptive Vocabulary Test for Preschool Children		Neurodevelopment	Receptive vocabulary	Greek	Children	Teacher		465	Multiple choice		270	5,5 to 6,5 years old								Applies an instrument
ΚΕΘΕΑ, Τομέας Έρευνας, 2012	KETHEA, Research Department, 2012	Adolescent Drug Abuse Diagnosis (ADAD)		Substance Use Disorders	Smoking behaviour and drinking behaviour	English	Adolescents	Clinician, Self report		150	3-point Likert scale											Applies an instrument
Μπαρμποπούλου, 2005	Mparmpopoulou, 2005	Eρωτηματολόγιο Καταγραφής Διατροφικών Συνηθειών των Παιιδιών, Στάσεων απέναντι στη Διατροφή και Αντιλήψεων για τθς Διατροφικές Συνήθειες του Οικογενειακού και Κοινωνικού Περιβάλλοντος	Children Eating Habits and Perception of Family/Social Enviroment Eating Habits Questionnaire	Eating Disorders	Eating attitudes	Greek	Children	Clinician		13	2- to 6-point Likert scale, Open-ended questions		820	8 to 10 years old			School					Instrument development	Inadequate	Inadequate		2193	Inadequate	Factor Analysis: 3 factors
Bibou - Nakou 2001		Mood and Feelings Questionnaire		Depressive Disorders	Depression	English	Children and Adolescents	Caregiver, Self-report		33	3-point Likert scale		650	8 to 18 years old			School	<20 =mild symptoms, 20 to 34= moderate symptoms, <34 = severe symptoms				Translation and validation			Yes	650	Inadequate	Factor Analysis: six factors accounted for 49,47% of variance	560	Very good	Cronbach's alpha: 0.92																650	Very good	Correlation ( r ) with Strengths and Difficulties Questionnaire (SDQ): 0.70 ( Subscale mood disorders: 0.67)
Petrogiannis, 2002		Adolescent Perceived Event Scale (APES)		Anxiety Disorders	Stress	English	Adolescents	Self-report		28	5-point Likert		190	18 to 21 years old	0.5		School					Translation and validation							190	Very good	Cronbach's alpha: 0.81
Panhellenic Association of Logopedists- Speech therapists, 2005		ERTL-4 Greek Version 4 (AnOmilo 4)		Neurodevelopment	Speech Disorders	French	Children	Clinician, Teacher					415	3,9 to 4,3 years old			Clinical and School					Translation and validation			No													99	Inadequate	Pearson's r= 0.99
Γιοβαζολιάς, 2012	Giovazolias, 2012	Peer Experiences Questionnaire (PEQ)		Bullying Victimization	Bullying Victimization	English	Children and Adolescents	Self-report		31	5 & 4 point Likert		381	Mean: 11,49 years	46. 45%		School					Translation and validation							381	Very good	Cronbach's alpha: 0.68 to 0.86																381	Inadequate	Correlation with Parental Behavior Scale and Emotional Compassion Scale
Κλεφτάρας, 2012	Kleftaras, 2012	Relational Provision Loneliness Questionnaire (RPLQ)		Quality of Life	Loneliness & social integration	English	Children	Self-report		28	5-point Likert											Translation only			Yes
Δασκάλου, 2008	Daskalou, 2008	Positive and Negative Affect Scales (PANAS)		General Psychopathology	Broadband Mental Health Scale	English	General population	Self-report		20	5-point Likert		857	12 to 25 years old	0.564		School					Translation and validation			No			Confirmatory Factor Analysis: 2 Factors	857	Very good	Cronbach's alpha: 0.71 to 0.79
Avagianou, 2008		Parental Bonding Instrument (PBI)		Others	Parental bond-attachment style	English	Adolescents and Adults	Self-report		25	4-point Likert	10 minutes	78	15 to 49 years old	0.58		School		High mother care≤ 27, High mother protection≤ 13,5, High father care ≤ 24, Hight father protection ≤ 12,5			Translation and validation			Yes				78	Doubtful	Cronbach's alpha: 0.76								Inadequate	Reported as "very high" in a time frame of 8-12 months
Galanaki, 1999		Loneliness and Social Dissatisfaction Scale		Quality of Life	Loneliness and social dissatisfaction	English	Children and adolescents	Self-report		21	3-point Likert		238	9 to 11 years old	0.44		School					Validation				238	Very good	Factor Analysis: all 21 items loaded significally on the first factor	238	Adequate	Cronbach's alpha: 0.80 to 0.87
Sotiriou 2003		Teacher Rating of School Adjustment		Others	School Adjustment (1st grade)	English	Children	Teacher		11	4-point Likert		336	5 to 6 years old	0.5		School					Translation and validation			No	366	Adequate	Factory Analysis: 3 factors accounted for 57,34% of variance	366	Very good	Cronbach's alpha: 0. 69 to 0.94
Sotiriou, 2003		School Liking and Avoidance Scale		Others	Attitudes towards primary school	English	Children	Teacher		16	4-point Likert		336	5 to 6 years old	0.5		School					Translation and validation			Yes	366	Very good	Factor Analysis: 2 factors accounted for 49.7% of variance	336	Very good	Cronbach's alpha: 0.78 to 0.82
Papadopoulou, 2005		Τεστ Διάγνωσης Αναγνωστικών Ικανοτήτων 'Όλυμπος" (McLeod Phonic Test)	McLeod Phonic Test	Neurodevelopment	Reading Skills	English	Children	Clinician		5	Range of tasks	12' to 35'	476	Mean: 6,7 years old	0.51		Clinical and school					Instrument development	Very good	Very good		425	NA		425	Very good	Cronbach's alpha: 0.98							4	Adequate	r=0.98	476	Very good	0.29 to 1.33				51	Adequate	Correlations with TORP: 0.64 to 0.93				Predicitve validity: n=397/ correlation with ΤΑΦΑ: r= 0.47 to o.85
Στογιαννίδου 2017	Stogiannidou, 2017	Wechsler Intelligence Scale for Children | Fifth Edition (WISC V)		Neurodevelopment	Intelligence	English	Children and Adolescents	Clinician		15	A range of tasks	60 min	880	6 to 16 years	0.5		Clinical					Translation and validation			Yes	880	Very good	Confirmatory factor analysis: 5 factors/ x2(78) = 207.6/ CFI= 0.98/ RMSEA= 0.04/	880	Very good	Cronbach's alpha: 0.78 to 0.96										880	Very good	0.72 to 5.22
Κούτρας 2011	Koutras,2011	Τεστ Ανίχνευσης Διαταραχών Οπτικής Αντίληψης σε Παιδιά 5-6 ετών	Test for the detection of visual perception disorders	Neurodevelopment	Visual perception impairement	Greek	Children	Clinician		8	A range of tasks	20 min	305	5 to 6 years	0.46		Clinical and school					Instrument development	Adequate	Adequate		305	Adequate	Exploratory factor analysis: 3 factors accounted for 53% of variance / Kaiser-Meyer-Olkin=0.669	305	Very good	Cronbach's alpha: 0.74
Μαριδακη-Κασσωτακη, 1998	Maridaki-Kassotaki,1996	Τεστ Αξιολογησης Βραχύχρονης Μνήμης	Test for the evaluation of short term memory	Neurodevelopment	Memory	Greek	Children	Clinician		40	nonwords	40 min	840	5,5 to 10 years old			School and clinical					Translation and validation			No				840	Very good	Cronbach's alpha: 0.78 to 0.89							205	Adequate
Δεληκανάκη, 2007	Delikanaki,2007	Τεστ Πρώιμης Ανίχνευσης Διαταραχών Γνωστικής Ανάπτυξης για Παιδιά Ηλικίας 4-6 ετών (Κλίμακα Λογικομαθηματικής Σκέψης: LogMath	Early Detection Test for Cognitive Developmental Disorders of Children Aged 4-6 (Logo-Mathematical Thinking Scale: LogMath)	Neurodevelopment	Cognitive development/ math skills	Greek	Children	Caregiver, Teacher		32	A range of tasks	23 min	410	4 to 6 years	0.5		School					Instrument development	Adequate	Adequate		410	Adequate	Exploratory factor analysis: 1 factor accounted for 68% of variance	410	Very good	Cronbach' s alpha: 0.74 to 0.93
Καραμπατζάκη, 2002	Karampatzaki,2002	Τεστ Πρώιμης Ανίχνευσης της Αναπτυξιακής Διαταραχής Ψυχοκινητικού Συντονισμού για παιδιά 4-8 ετών	Early Detection Developmental test for Psychomotor Coordination Disorder of children 4-8 years old	Neurodevelopment	Psychomotor development	Greek	Children	Clinician		56 tems for 4 to 6 years/ 35 items for 6 to 8 years	5-point Likert Scale	10-15 min	1200	4 to 8 years	0.494		School					Instrument development	Very good	Very good		1200	Adequate	Confirmatory factor analysis: 1 factor accounted for 65% of the variance / EFA: O.34<r<0.98, p<0.01, x2=16171,730, df=66, Kaiser-Meyer-Olkin=0,926	1200	Very good	Cronbach's alpha: 0.94 to 0.96
Χατζηδημητριάδου 1995	Hatzidimitriadou,1995	Self-esteem Inventory SEI		Quality of Life	Self-esteem		Adolescents	Self-report		30	Yes or no		296	13 to 15 years	0.456							Applies an instrument
Galanaki,1999		Children's Self Efficacy for Peer Interaction Scale		Others	Self-efficacy for interaction	English	Children	Self-report		20	4-point Likert Scale	45 min	238	10,25 years	0.44		School					Validation				238	Adequate	Factor analysis (principal axis factoring with a quartimax rotation) confirmed the two-factor structure of the instrument	238	Adequate	Cronbach's alpha: 0.69 to 0.85
Leondari, 2007		Students' Personal Achievement Goal Orientations		Others	Personal Goals	English	Children and Adolescents	Self-report		16	5-point Likert Scale		702	13,6 years	0.524		School					Validation				702	Doubtful	Confirmatory factor analysis: 3 factors	702	Very good	Cronbach's alpha: 0.83 to 0.96
Κάπαρη, 2014	Kapari,2014	Ερωτηματολόγιο Σχολικού Κλίματος και Εκφοβισμού/Θυματοποίησης	School context and Bullying/Victimization Questionnaire	Bullying Victimization	Bullying Victimization	Greek	Adolescents	Self-report		51	5-point Likert Scale	20 min	657	13 years			School					Validation				657	Adequate	Exploratory factor analysis: Kaiser-Meyer-Olkin=0.60 to 0.88/ 4 scales: 8 factors about school climate accounted for 45% of the variance/ 3 factors about forms of victimization accounted for 52% of the variance / 2 factors about bullying-victimzation accounted for 55% of the variance /3 factors about teachers accounted for 63% of the variance	657	Adequate	Cronbach's alpha: 0.65 το 0.88
Dermitzaki 2009		Κλίμακα Παρατήρησης Στρατηγικής Συμπεριφοράς (Strategic Behaviour Observation Scale (SBOS)	Strategic Behaviour Observation Scale (SBOS)	Others	Self-regulation	Greek	Children	Clinician		12	A range of tasks/ 4-point Likert Scale		168	5,9 to 7,9 years	54.10%		School					Validation				168	Inadequate	Confirmatory factor analysis: 3 factors/ x2(49, N=160)=139.610, p<0.001, x2/df=2.84, BBNI=0.902, BBNNFI=0.910, CFI=0.933, SRMR=0.082, RMSEA=0.108	196	Adequate	Cronbach's alpha: 0.81 το 0.91
Papadopoulou,2005		Τεστ Διάγνωσης Αναγνωστικών Ικανοτήτων 'Όλυμπος" (McLeod Phonic Test)	McLeod Phonic Test	Neurodevelopment	Reading skills	English	Children	Clinician		5	A range of tasks	12 to 35 min	476	Mean:6,7 years old	0.51		Clinical and School					Instrument development	Very good	Very good					425	Very good	Cronbach's alpha: 0.98							4	Adequate	r=0.98	476	Very good	0.29 to 1.33				51	Adequate	Corelation with TORP r=0.63 to 0.93
Σταύρου, 2012	Stavrou, 2012	Τεστ Εντοπισμού δυσλεξικής συμπεριφοράς σε παιδιά ηλικίας 5 εως 8 ετών	Dyslexic behavior detection test in children aged 5 to 8 years	Neurodevelopment	Dyslexia	Greek	Children	Clinician		60	A range of tasks		925	5 to 8 years			Clinical					Instrument development	NA	NA					925	Adequate	Cronbach's alpha: 0.85 to 0.87
Protopapas, 2017		ΛΑΜΔΑ	Learning Skills and Difficutlies Detection Software (LAMDA)	Neurodevelopment	Learning difficulties	Greek	Children and Adolescents	Teacher		80	Multiple choice	45 min	1322	8 to 10 years	0.532		School					Instrument development	Very good	Adequate					288	Adequate	Cronbach's alpha: 0.70 το 0.80							132	Doubtful	r = 0.09 to 0.78 (time frame of 2-6 weeks)									Correlation with τεστ-Α, Raven's SPM, PPVT-R, WISC r= 0,4 to 0,6
Protopapas, 2008		Reading Disability Detection Software (VLEMA)		Neurodevelopment	Learning difficulties	Greek	Children and Adolescents	Clinician			A range of tasks	No longer than 80 min	301 (288 = general population, 13= clinical sample)	8 to 10 years	52,4 % (general population sample)	13 children (clinical sample)diagnosed with dyslexia	School					Instrument development	Doubtful	Adequate
Avramidis, 2018		Friendship Quality Scale (FQS)		Quality of life	Friendship	English	Children and Adolescents	Self-report		23	5-point Likert		457	8 to 11 years old	0.498	45 with moderate learning difficulties	School					Applies an instrument						Principal Components Analysis: 5 components accounted for 58,9 % of variance	457	Very good	Cronbach's alpha: 0.76 to 0.82
Belivanaki, 2017		Children's Global Assessment Scale (C-GAS)		General Psychopathology	Broadband Mental Health Scale	English	Children and Adolescents	Researcher			100-point		56			inpatient population (26% presented symptoms of PTSD)						Applies an instrument
Galanaki, 2015		Children's Solitude Scale		Quality of Life	Solitude	Greek	Children	Self-report		45	5-point Likert		833	9 to 12 years old	0.4885		School					Validation				883	Doubtful	Confirmatory Factor Analysis: 4 factors accounted for 36,97% of variance / Chi-Square=2611.37, df=926, P-value=0.00000, RMSEA=0.047/ CFI=O.84	833	Adequate	ω: 0.70 to 0.87							833	Adequate	Pearson's r= 0.76							833	Adequate	The four solitude aggregate scores were significantly and positively associated (Pearson r correlations) with Ability to Be Alone (r=0.15 to 0.46) and Affinity for Aloneness (r= -0.15 to 0.53)
Tsamparli 2018		MCMaster Family Assesment Devise (FAD)		Others	Family's functionality	English	General population	Self report		60	4-point Likert		453 (194 children and 259 parents)	Children Mean: 23.62 years / Parents Mean: 51.4 years	Children: 65%/ Parents: 55%		Community					Validation				453	Adequate	Cronbach's alpha: 0.67 to 0.73	151	Very good	Cronbach's alpha: 0.94 (subscales 0.47 to 0.89)							96	Adequate	Pearson's r= 0.58 to 0.82
Αλεξόπουλος 2002	Alexopoulos,2002	DOI-JA		Personality	Personality test	Spanish	Children and Adolescents	Self-report		59	4-point Likert		654	10 to 18 years old	0.536		Clinical and School					Translation and validation			Yes	657	Doubtful	Exploratory factor analysis: 5 factors accountrd for 33,1% of variance	657	Adequate	Cronbach's alpha: 0.67 to 0.73																131	Doubtful	Correlation (r) with EPQ-J: -0.01 to 0.51
Τσιμπιδάκη,2005	Tsimpidaki,2005	Self-Concept Scale for Children		Quality of Life	Self-concept	English	Children	Self report		22	5-point Likert Scale		22	1,5 to 22 years old			Community					Applies an instrument
Τριλίβα,1990	Triliva,1990	Ego Identity Scale		Quality of Life	Self-perception	English	Adolescents	Self-report		72	Yes or no		69	17 to 18 years	0.68		Community					Translation and validation			Yes				69	Adequate	Spearman-Brown Formula: 0.85
Παντελιάδου, 2008	Padeliadou,2008	Ανίχνευση Μαθησιακών Δυσκολιών από Εκπαιδευτικούς (ΑΜΔΕ)	Detection of Learning Difficulties by Educators (ELD)	Neurodevelopment	Learning difficulties	Greek	Children and Adolescents	Teacher		116	9-point Likert scale		1306 teachers for 1658 students	8 to 15 years old	0.378	1296 with learning difficulties	School					Instrument development	Adequate	Adequate		1306	Adequate	Principal components analysis: one factor accounted for 60% of the variance/ Rasch analysis: adequate model fit	1306	Very good	Cronbach's alpha: 0.95 to 0.97							152	Adequate	0.97 to 0.99
Alexopoulos 1997		Ηeim's AH4		Neurodevelopment	Intelligence	English	Children and Adolescents	Clinician		130	A range of tasks		2926	13 to 18 years	0.53		Clinical					Validation							2926	Very good	Cronbach's alpha: 0.87 to 0.96/ split halves: 0.79 to 0.96																227	Adequate	Correlation with Raven's Progressive Matrices: 0.56 to 0.61
Αλεξόπουλος, 2012	Alexopoulos, 2012	Self-esteem Index (SEI)		Quality of life	Self-esteem	English	Children and Adolescents	Self-report		80			681	9 to 13years	0.4801		School					Applies an instrument
Αλεξόπουλος & Λαγγιώλης, 2012	Alexopoulos & Laggiolis, 2012	Revised Children's Manifest Anxiety Scale (RCMAS)		Anxiety Disorders	Anxiety	English	Chidren and Adolescents	Self-report		37	Yes or no		546	9 to 12 years	0.5		School					Translation and validation							546	Adequate	Cronbach's alpha: 0.60 to 0.75																		Correlation (r) with STAIC-C1: 0.42 & 0.22 and STAIC-C2: 0.72
Ευσταθίου, 2012	Efstathiou, 2012	Beck Anxiety Inventory		Anxiety Disorders	Anxiety	English	Adolescents and adults	Self-report		21	3-point Likert scale								0-7 = minimal, 8-15 = mild, 16-25=moderate, 26-63=severe			Translation only			Yes
Παπαγεωργίου, 2012a	Papageorgiou, 2012a	Diagnostic Rating Scale - Parent		Attention-deficit/Hyperactivity Disorder	Attention-deficit/Hyperactivity & Impulsivity	English	Children	Caregiver		40	4-point Likert		600	6 to 9 years old			School		<6 for the subscales Attention Deficit and Hyperactivity/Impulsivity			Translation only			No
Παπαγεωργίου, 2012a	Papageorgiou, 2012a	Diagnostic Rating Scale - Teacher		Attention-deficit/Hyperactivity Disorder	Attention-deficit/Hyperactivity & Impulsivity	English	Children	Teacher		40	4-point Likert		600	6 to 9 years old			School		<6 or for the subscales Attention Deficit and Hyperactivity/Impulsivity			Translation only			No
Παπαγεωργίου, 2012b	Papageorgiou, 2012b	Checklist for Autism in Toddlers		Autism Spectrum Disorders	Autism	English	Children	Clinician/ Caregiver		9
Τζελέπη-Γιαννάτου, 2003	Tzelepi-Giannatou, 2003	Problem Questionnaire for Stress		Anxiety Disorders	Stress	English	Adolescents	Self- report		64	5-point Likert		417	12 to 15 years old	0.568		School					Translation only
Τζελέπη-Γιαννάτου, 2012	Tzelepi-Giannatou, 2012	Coping Across Situations Questionnaire		Others	Coping skills	English	Adolescents	Self-report		20	Υes or No		184		0.516		School					Translation and validation								Doubtful	Cronbach's alpha: 0.59
Leontopoulou, 2006		The Adolescent Coping Orientation for Problem Experiences (A-COPE)		Others	Coping skills	English	Adolescents	Self-report		54	5-point Likert		326	18,7 years	0.828		University					Translation and validation			Yes				326	Very good	Cronbach's alpha: 0.69 to 0.76
Liossi, 2006		Stanford Hypnotic Clinical Scale for Children 9SHCS-Children)		Others	Clinical Hypnosis Efficacy on Children	English	Children and Adolescents	Clinician		7	8 point	20'	45	6 to 16 years old	0.488	Neoplasia patients (undergone painful medical procedure)	Clinical					Translation only																									45		Negative correlation with Procedure Behavior Checklist (PBCL)
Ταρνανάς, 2012	Tarnanas, 2012	Movement Imagery Questionnaire (MIQ)		Others	Movement Imagery	English	Children	Self-report		18	7 point		30	10 to 12 years old								Translation and validation							30	Inadequate	Cronbach's alpha: 0.60
Κουρκούτας, 2012	Kourkoutas, 2012	Self-Perceived Victimization Revised Scale		Others	Self-Perceived Victimization	English	Children and Adolescents	Self-report		13	Yes or No/Rating "completely true" or "partially true"		50	9 to 11 years old			School
Αντζακλή- Ξανθοπούλου, 2003	Anjakli-Xanthopoulou, 2003	Self Report Family Inventory - Version II		Others	Family Functioning	English	Adolescents and General population	Self-report		36	5-point Likert																				Cronbach's alpha: 0.84 to 0.93									Pearson's r= <0.85
Vairami, 2007		Children's Perceptions of Interparental Conflict Scale (CPIC)		Others	Family functioning	English	Children and Adolescents	Self-report		40	3-point Likert		254	11 to 15 years old	0.476		School					Translation only							254	Very good	Cronbach's alpha: 0.79 to 0.91
Λαμπροπούλου, 2012	Lampropoulou, 2012	Heartland Forgiveness Scale		Quality of life	Forgiveness	English		Self-report		18	7-point Likert Scale		714	14 to 18 years old			School					Translation only						Factor Analysis	714	Very good	Cronbach's alpha: 0.84 to 0.87
Ζαφειροπούλου, 2012	Zafeiropoulou, 2012	Child-Parent Relationship Scale		Others	Child-parent relationship	English	Children	Caregiver		30	5-point Likert		301	6 years old	0.508		School					Translation only						Factory Analysis	301	Very good	Cronbach's alpha: 0.71 to 0.83
Αλεξόπουλος 2012, ΕΛΕΔΕ	Alexopoulos 2012, ELEDE	Ερωτηματολόγιο Λεκτικών Δεξιοτήτων (ΕΛΕΔΕ)	Language skills questionnaire	Neurodevelopment	Language skills	Greek	Adolescents	Self-report		45	Multiple choice		487	14 to 18 years	0.527		School					Instrument development							487		Cronbach's alpha: 0.39 to 0.87
Κουμουνδούρου, 2012	Koumoundourou, 2012	Emotional Quotient Inventory: Short (Eqi:S)		Others	Emotional Intelligence	English	Adolescents	Self-report		51	5-point Likert scale	10 to 20 min	727	16,84 years	0.473		School					Applies an instrument							727	Very good	Cronbach's a: 0.69 to 0.78							72	Very good	0,51 to 0,74
Αλεξόπουλος (Raven's Matrices), 2012	Alexopoulos (Raven's Matrices), 2012	Raven's Standard Progressive Matrices		Neurodevelopment	Intelligence	English	Children and Adolescents	Clinician		60	Matrices		407	9 to 14 years	0.479		Clinical					Validation							407		Cronbach's a: 0.86 to 0.93																407		Correlation with WISC-R: 0.72 to 0.77 Correlation with Goodenough-Harris 0.42
Σιμος, 2012	Simos, 2012	A Developmental Neuropsychological Assessment (NEPSY)		Neurodevelopment	Intelligence	English	Children	Clinician						4 to 6 years			Clinical					Translation and validation
Μάνιου-Βακάλη, 2012	Maniou-Vakali, 2012	Τεστ Αναγνώρισης και Ονομασίας Αντικειμένων σε Εικόνες	Test for the naming and recognition of objects	Neurodevelopment	Intelligence	Greek	Children	Clinician			Cards		90	3 to 6 years	0.5		Clinical					Instrument development
Μαναβόπουλος, 2012	Manavopoulos, 2012	Τεστ Γνωστικών Ικανοτήτων	Test for cognitive skills	Neurodevelopment	Cognitive abilities	German	Children	Clinician		60	A range of tasks											Translation only			No
Ison Psychometrica, 2012		Culture Fair Intelligence Test (CFIT)		Neurodevelopment	Intelligence	English	Children and Adolescents	Clinician			A range of tasks											Translation and validation									Cronbach' s alpha: 0.67 to 0.93																		Stanford-Binet IQ:r=0.62/ Draw a man Goodenough:r=0.46/ Raven:r=0.51/ Wisc 0.72/ California Test of Mental Maturity:r=0.56/ SAT: r=0.64/ Gottschaldt Figures Test:r=0.55
Zakopoulou, 2001		Τεστ Πρώιμης Ανίχνευσης Δυσλεξίας στο Νηπιαγωγείο	Early detection test for Dyslexia in kindergarten	Neurodevelopment	Dyslexia	Greek	Children	Clinician		74	A range of tasks		534	5 years 4 months			School and clinical					Instrument development							534		Cronbach' s alpha: 0.81
Παντελή,1993	Panteli,1993	Self-image Questionnaire for Greek Adolescents/ The Offer Self-Image Questionnaire for Adolescents		Quality of Life	Self-esteem	English	Adolescents	Self-report		89	6-point Likert Scale	50 min	1314	Mean: 14,9 years old	0.512		Clinical					Translation and validation			Yes	1314	Adequate	Principal Component Analysis: 6 factors accounted for 35.9% of variance	1314	Doubtful	Cronbach's alpha: 0. 36 to 0.77
Αλεξόπουλος, 2012	Alexopoulos	The Self-Esteem Inventory- Short Form		Quality of Life	Self-esteem	English	Children	Self-report		25	Yes or no		551	9 to 12 years	0.488		Clinical					Validation									Cronbach's alpha: 0.75									0.64									Corelation with Piers-Harris r=0.52
Kokkinos,2004		Lawrence Self-Esteem Questionnaire LAWSEQ		Quality of Life	Self-esteem	English	Children	Self-report		16	3-point scale		498	9 to 12 years	0.518		Clinical					Applies an instrument							498	Adequate	Cronbach's alpha: 0.63							498	Very good	0.83
Αλεξοπουλος	Alexopoulos	Junior Eysenck Personality Questionnaire- Abbreviated (JEPQR-A)		Personality	Personality test	English	Children	Self-report		24	Yes or no		551	9 to 12 years	0.488		Community					Validation							551		Cronbach's alpha: 0.14 to 0.70
Φουντουλάκη,2002	Foudoulaki,2002	Piers-Harris Children's Self-Concept Scale		Quality of Life	Self-esteem	English	Children	Self-report		80	Yes or no		511	9 to 12 years	0.516		Community					Translation and validation			Yes	466	Very good	Principal component analysis: 6 factors accounted for 34.9% of the variance / Kaiser-Meyer-Olkin: 0.78/	511	Doubtful	Cronbach's alpha: 0.30 to 0.68							44	Doubtful	0.39 to 0.76
Διδασκάλου,2009	Didaskalou,2009	Culture-Free Self-Esteem Inventory for Children (CFSEI-B)		Quality of Life	Self-esteem	English	Children	Self-report		30	Yes or no		134	10 to 13 years		learning difficulties	School					Translation and validation			Yes				134	Adequate	Cronbach's alpha: 0.66 to 0.76							134	Very good	0.72 to 0.93							134	Very good	Coopersmith's Self Esteem Inventory/ Beck Depression Inventory/ MMPI r=0.71 to 0.80
Αλεξόπουλος,2001	Alexopoulos,2001	Children's Locus of Control Scale		Personality	Locus of Control	English	Children	Self-report		23	Yes or no		79	9 to 11years	0.518		School					Applies an instrument
Αλεξόπουλος,2001	Alexopoulos,2001	The Nowicki-Strikland Internal Control Scale for Children - Short Form		Personality	Locus of Control	English	Children	Self-report		40	Yes or no		572	7,98 years	0.517		School					Applies an instrument									0.62
Ρεπαπή, 1984	Repapi,1984	California Psychological Inventory-Socialization Scale		Others	Social Skills	English	Adolescents	Self-report		54	Truth or lie		772			56 in reformatory institutions	Community					Translation and validation
Μπεζεβέγκης,2001	Besevegis,2001	Κλίμακα Στρατηγικές Αντιμετώπισης του Άγχους ΣΑΚΑ	Coping stress strategy scale (SAKA)	Anxiety Disorders	Stress	English	Adolescents	Self-report		35	4-point Likert		365	10 to 15 years	0.529		School and clinical					Applies an instrument							365	Adequate	Cronbach's alpha: 0.59 to 0.91							365	Very good	0.65 to 0.91							365	Doubtful	Correlation with «Coping Orientations to Problems Experienced» – COPE: r=0.10 to 0.16/ Correlation with ACL-FF: r=0.12 to 0.17/ Correlation with Youth Self Report: r= -0.25 to 0.21/ Correlation with Children’s Behavior Check List (CBCL): r=-0.40 to 0.35/ Correlation with Adjective Check List (ACL-FF): r= -0.19 to 0.27
Mouzaki, 2013		Δοκιμασία Αναγνωστικής Ευχέρειας (ΔΑΕ)	Reading Comprehension Test (DAE)	Neurodevelopment	Reading difficulties	Greek	Children	Clinician		110	Word reading task	45 sec	587	8 years	0.517		School and clinical					Translation and validation			No				587	Very good	Cronbach's alpha: 0.79 to 0.97																587	Doubtful	Corelation with TORP r= 0.23 το 0.55
Mouzaki,2008		Δοκιμασία Ορθογραφικής Ικανότητας	Spelling Ability Test	Neurodevelopment	Language skills	Greek	Children	Clinician		60	Word writing		587	8 years			School and clinical					Instrument development							587	Very good	Cronbach's alpha: 0.88 to 0.94																587	Adequate	Corelation with TORP r=0.45 to 0.53
Sideridis, 2006		Δοκιμασία Προσληπτκού Λεξιλογίου (PPVT-R)	Peabody Picture Vocabulary Test-Revised (PPVT_R)	Neurodevelopment	Receptive vocabulary	English	Children	Clinician		173	Word Recognition		587	4 to 6 years			School and clinical					Translation and validation							587	Very good	Cronbach's alpha: 0.85 to 0.96																587	Adequate	Correlation with Vocabulary subscale (WISC-III): r=0.56
Yanelli, 2011		Εργαλείο Διαμορφωτικής Αξιολόγησης Προφορικής Γλώσσας Ελήνων και Αλλοδαπών Νηπίων 5-6 ετών	Tool for Formative Assessment of the verbal Language of Greek and Foreign Children 5-6 years old	Neurodevelopment	Language skills and difficulties	Greek	Children	Teacher, Clinician		12	A range of tasks		670	5 to 6 years			School					Instrument development	Adequate	Adequate		670	Adequate	Principal component analysis: 6 factors / Kaizer-Meyer-Olkin: 0.78/	670	Very good	Cronbach's alpha: 0.87
Αντωνοπούλου, 2012	Adonopoulou, 2012	Social Behavior Questionnaire		General Psychopathology	Social Behavior/aggression	English	Children	Self-report		61	3-point Likert Scale	15 min	180	9,5 years			School					Translation only			Yes				180	Very good	Cronbach's alpha: 0.85
Παπαθεοφίλου,	Papatheofilou,2002	Pre-school Questionnaire		Neurodevelopment	Learning difficulties	English	Children	Teacher		34	Yes or no		788	5 to 7 years	0.5		School		10+ for pathologic behavior			Translation and validation
Χατζηδημητριάδου,1995	Hatzidimitriadou,1995	Test Anxiety Inventory (TAI)		Anxiety Disorders	Anxiety	English	Adolescents	Self-report		20	4-point Likert Scale		296	13 to 15 years	0.456		School					Translation only							296	Very good	Cronbach's alpha: 0.81 το 0.91
Padeliadou,2000		Test of Reading Performance (Τεστ-Α)		Neurodevelopment	Reading disorders	Greek	Children and Adolescents	Clinician		484	A range of tasks	30 min	181	8 to 15 years			School and clinical					Instrument development	Very good	Very good		181	Adequate	Confirmatory factor analysis: 6 factors, CFI=0.933	181	Very good	Cronbach's alpha: 0.83 (subscales: 0.43 to 0.84)
Ευσταθίου, 2012	Efstathiou,2012	Τεστ Δυσκολιών Γραπτού Λόγου ή Εργαλείο Διαγνωστικής Διερεύνησης Δυσκολιών στο Γραπτό Λόγο των Μαθητών Γ-Στ Δημοτικού	Test for Written Language Difficulties or Diagnostic Tool for Investigating Difficulties in the Written Language of Primary School Students grades 3-6	Neurodevelopment	Language skills	Greek	Children	Clinician		3	A range of tasks		1631	8 to 12 years			School and clinical					Instrument development							1631	Adequate	Cronbach's alpha: 0.68 to 0.85
Αλεξόπουλος,2005	Alexopoulos,2005	Τεστ Λεξιλογίου για τη Δ' τάξη του Δημοτικού Σχολείου	Vocabulary test for the 4th grade of Primary School	Neurodevelopment	Vocabulary test	Greek	Children	Clinician		25	Multiple choice		149	10 years	0.489		School and clinical					Instrument development	Adequate	Adequate		149	Adequate	Principal Component Analysis: 2 factors accounted for 22,39% of variance	149	Adequate	Cronbach's alpha: 0.61 to 0.71
Αλεξόπουλος,2003	Alexopoulos,2003	Τεστ Λεξιλογίου για τη E' τάξη του Δημοτικού Σχολείου	Vocabulary test for the 5th grade of Primary School	Neurodevelopment	Vocabulary test	Greek	Children	Clinician		30	Multiple choice		115	11 years	0.52		School and clinical					Instrument development							115	Very good	Cronbach's alpha: 0.83
Karvounis,2007		Φωνολογικό Τεστ Ανίχνευσης Δυσλεξικής Συμπεριφοράς για Παιδιά 5-6 ετών (ΦΩΤΑΔΥΣ)	Phonological Test for the Detection of Dyslexia Attitude in Children 5-6 years old (FOTADYS)	Neurodevelopment	Dyslexia	Greek	Children	Clinician		8	A range of tasks		448	5 to 6 years			School and clinical					Instrument development																		r=0.88
Karvounis,2007		Φωνολογικό Τεστ Ανίχνευσης Δυσλεξικής Συμπεριφοράς για Παιδιά 6-8 ετών (ΦΩΤΑΔΥΣ)	Phonological Test for the Detection of Dyslexia Attitude in Children 6-8 years old (FOTADYS)	Neurodevelopment	Dyslexia	Greek	Children	Clinician		9	A range of tasks		477	6 to 8 years			School and clinical					Instrument development																		r=0.90
Γωνίδα, 2012	Gonida, 2012	Strategy use		Others	Cognitive and self-regulation strategies	Greek	Adolescents	Self-report		27	5-point Likert Scale		447	13,6 years	0.467		School					Instrument development							447	Adequate	Cronbach's alpha: 0.62 to 0.82
Τάφα, 2009	Tafa, 2009	Τεστ Ανίχνευσης της Αναγνωστικής Ικανότητας	Test for the evaluation of reading skills	Neurodevelopment	Reading Skills	Greek	Children	Teacher		42	Multiple choice		2518	6 to 10 years	0.49		School					Instrument development	Adequate	Very good					2518	Very good	Cronbach's alpha: 0.91 to 0.94										2518	Very good	Standard Error of Measurment: 2.12 to 2.76				2518	Very good	Correlation with teacher's evaluation: 0.33 to 1 for 2nd grade, 0.52 to 1 for 3rd grade, 0,26 to 1 for 4rth grade *of Greek primary school				Guttman Split-half coefficient: 0,90 to 0.93
Kalantzi-Azizi, 2005		ADHD Rating Scale - IV for Parents		Attention-deficit/Hyperactivity Disorder	Attention-deficit/Hyperactivity Disorder symptoms	English	Children and Adolescents	Caregiver		18	4-point Likert Scale		2994 (2635 parents)	4 to 21 years	53,7% (67,7%)		School and clinical		17 for innatention,15 for hyperactivity-impulsivity, 32 total score			Validation				2635	Very good	Exploratory factor analysis: 2 factors accounted for 44.6% of variance/ Confirmatory factor analysis: RMSEA=0.052, CFI=0.97	483	Very good	Cronbach's alpha: 0.84 to 0.89				126	Very good	r=0.50 to 0.60	261	Very good	r=0.78 to 0.82							267	Adequate	Correlation with Conners-28:r=0.31 to 0.44/ Correlation with CBCL: r=0.78
Kalantzi-Azizi, 2005		ADHD Rating Scale - IV for Teachers		Attention-deficit/Hyperactivity Disorder	Attention-deficit/Hyperactivity Disorder Symptoms	English	Children and Adolescents	Teacher		18	4-point Likert Scale		775 (410 teachers)	4 to 19 years	49,4% (70,2% teachers)		School and clinical					Validation				735	Very good	Exploratory factor analysis: 2 factors accounted for 64%% of variance/ Confirmatory factor analysis: RMSEA=0.085, CFI=0.98	483	Very good	Cronbach's alpha: 0.94 to 0.96				126	Very good	r=0.50 to 0.60	77	Very good	r=0.84 to 0.85							422	Very good	Correlation with Conners-28:r=0.60 to 0.60/ Correlation with TRF:r=0.80 to 0.83
Mouzaki, 2010		Αξιολόγηση Προσοχής και Συγκέντρωσης στο Δημοτικό Σχολείο (ΑΣΥΠ)	Attention and Focus Rating in Primary School	Attention-deficit/Hyperactivity Disorder	Attention-deficit/Hyperactivity Disorder symptoms	Greek	Children	Clinician			A range of tasks		1014	6 to 11 years	0.5		School					Instrument development	NA	Doubtful			Inadequate	Exploratory and confirmatory analyses: 1 factor	56	Very good	Cronbach's alpha: 0.63 to 0.75							56	Adequate	r= 0.63 to 0.89
Mouzaki, 2010		Αξιολόγηση Επιτελικών Λειτουργιών στο Δημοτικό Σχολείο (ΑΞΕΛ)	Executive Functions Rating in Primary School	Neurodevelopment	Executive Functions	Greek	Children	Clinician			A range of tasks		1014	6 to 11 years	0.5		School					Instrument development	NA	Doubtful			Inadequate	Exploratory and confirmatory analyses: 1 factor	56	Adequate	Cronbach's alpha: 0.50 to 0.86							56	Very good	r= 0.78 to. 086
Βογινδρούκας, 2002	Vogindroukas, 2002	Word Finding Vocabulary Test - 4rth edition		Neurodevelopment	Vocabulary skills	English	Children	Researcher/ Clinician			A range of tasks		66	Mean: 5,8 years	0.61		School					Applies an instrument
Vogindroukas, 2020		Develomental Profile of Social Communication - DPSC		Others	Social skills	Greek	Children	Caregiver			3-scale rating, "Yes', "Emerging" & "No"		357 (parents)	2 to 8 years	51,3%%		Online					Instrument development	Adequate	Very good						Very good	Cronbach's alpha: 0.67 to 9.95
Βεκιάρη, 2002	Vekiari, 2002	Child Rearing Inventory - CRI		Others	Parenting	English	Children and Adolecent	Self- report		51	4- point Likert		211	Mean: 16 years	0.582		School					Translation and validation			Yes		Inadequate	Principal components analysis: 4 factors		Very good	Cronbach's alpha: 0. 69 to 0.86
Βεκιάρη, 2002	Vekiari, 2002	Parental Authority Questionnaire - PAQ		Others	Parenting	English	Adolecent	Self-report		27	5- point Likert		211	Mean: 16 years	58, 2%		School					Translation and validation			Yes		Inadequate	Factor analysis: 3 factos		Adequate	Cronbach's alpha: 0. 55 to 0.85
Achenbach, 2019		Child Behavior Checklist 1 1/2 - 5 (CBCL)		General Psychopathology	Broadbad mental health scale	English	Children	Caregiver		99	3-point Likert, open end	10 to 15 min	683 (mothers), 598 (children)	Mean : 4,3 years	42,2% (12,4 % of parents did not report gender)		School and clinical		93% = bordeline, 98% = pathological (different for boys and girls)			Translation and validation			No				683	Adequate	Cronbach's alpha: 0.50 to 0.94				242	Very good	r= 0.60 to 0.78	82	Very good	r= 0.80 to 0.93 (4 week interval)													Split-half reliability: (N=683), r= 0.53 to 0.91
Achenbach, 2019		Language Development Survey (LDS)		Neurodevelopment	Language development	English	Children	Caregiver		310	Multple choice, Yes or No, open end questions	10 to 15 min	274 (mothers)	Mean: 29 months	0.513		School and clinical		values under 20th percentil indicate language development delay (different norms for boys, girls and 3 different age groups			Translation and validation			No				274	Very good	Cronbach's alpha: 0.83 to 0.98																						Split-half reliability: (N=274), r= 0.81 to 0.98
Achenbach, 2019		Teacher Report Form 1 1/2 - 5 (C-TRF)		General Psychopathology	Broadbad mental health scale	English	Children	Teacher		99	3- point Likert, open end	10 to 15 min	979	Mean: 4,4 years	44,4% (10% gender not reported)		School and clinical		93% = bordeline, 98% = pathological (different for boys and girls)			Translation and validation			No				979	Adequate	Cronbach's alpha: 0. 62 to 0,96				680	Inadequate	r= 0.10 to 0.35	110	Very good	r = 0.75 to 0.93 (4 week interval)													Split-half reliability: (N=979), r= 0.76 to 0.93
Ρούσσου, 2018	Roussou, 2018	Child Behavior Checklist/6-18 (CBL/6/18)		General Psychopathology	Broadbad mental health scale	English	Children and Adolescents	Caregiver		113	3- point Likert, open end	15 to 20 min	1213	6 to 12 years old	0.504		School and community	0.95	<90% for empircally based scales, <98% for syndrome scales (different for boys and girls)			Translation and validation			Yes										570 (boys), 586 (girls)	Inadequate	r= 0.13 to 0.41 (boys), r= 0.10 to 0.34 (girls)
Ρούσσου, 2018	Roussou, 2018	Youth Self Report (YSR)		General Psychopathology	Broadbad mental health scale	English	Adolescents	Self -Report		113	3-point Likert, Mutiple choice, Yes or No, Open end	15 to 20 min	1179	12 to 18 years old	0.513		School and community	1	<90% for empircally based scales, <98% for syndrome scales, .2% for competence scales			Translation and validation			Yes
Ρούσσου, 2018	Roussou, 2018	Teacher's Report From (TRF)		General Psychopathology	Broadbad mental health scale	English	Children and Adolescents	Teacher		113	3-point Likert, open end	15 to 20 min	1456	6 to 12 years old	0.504		School and community	~99%	90% = bordeline, 98% = pathological (different for boys and girls)			Translation and validation			Yes										570 (boys), 586 (girls)	Inadequate	r= 0.13 to 0.41 (boys), r= 0.10 to 0.34 (girls)
Besevegis, 1999		Ερωτηματολόγιο "Διαστάσεις Προσωπικότητας Παιδιών και Εφήβων" για παιδιά 2-4 ετών (Ε-ΔΙΠΡΟΠΕ3)	Personality structure for children 2-4 years old	Personality	Personality Test	Greek	Children	Caregiver		92	5-point Likert Scale		382	2 to 4 years	0.6		Community					Instrument development	Very good	Very good		382	Adequate	Principal components analysis: 4 factors accounted for 34-38,1% of total variance	382	Adequate	Cronbach's alpha: 0.65 to 0.94
Besevegis, 1999		Ερωτηματολόγιο "Διαστάσεις Προσωπικότητας Παιδιών και Εφήβων" για παιδιά 5-7 ετών (Ε-ΔΙΠΡΟΠΕ6)	Personality structure for children 5-7 years old	Personality	Personality Test	Greek	Children	Caregiver		106	5-point Likert Scale		521	5 to 7 years	0.43		Community					Instrument development	Very good	Very good		521	Adequate	Principal components analysis: 5 factors accounted for 37,3-43,2% of total variance	521	Adequate	Cronbach's alpha: 0.61 to 0.89
Besevegis, 1999		Ερωτηματολόγιο "Διαστάσεις Προσωπικότητας Παιδιών και Εφήβων" για παιδιά 8-10 ετών (Ε-ΔΙΠΡΟΠΕ9)	Personality structure for children 8-10 years old	Personality	Personality Test	Greek	Children	Caregiver		121	5-point Likert Scale		405	8 to 10 years	0.488		Community					Instrument development	Very good	Very good		405	Adequate	Principal components analysis: 5 factors accounted for 37,3-43,2% of total variance	405	Very good	Cronbach's alpha: 0.75 to 0.91
Besevegis, 1999		Ερωτηματολόγιο "Διαστάσεις Προσωπικότητας Παιδιών και Εφήβων" για παιδιά 11-13 ετών (Ε-ΔΙΠΡΟΠΕ12)	Personality structure for children 11-13 years old	Personality	Personality Test	Greek	Adolescents	Caregiver		99	5-point Likert Scale		509	11 to 13 years	0.514		Community					Instrument development	Very good	Very good		509	Adequate	Principal components analysis: 5 factors accounted for 37,3-43,2% of total variance	509	Very good	Cronbach's alpha: 0.74 to 0.88
Παντελιάδου, 2019	Padeliadou, 2019	Δοκιμασία Αξιολόγησης Δεξιοήτων Ανάγνωσης (ΔΑΔΑ)	Reading Skills Test	Neurodevelopment	Reading Skills	Greek	Children and adolescents	Clinician		6	A range of tasks		1807	6 to 15 years	0.5		School and Clinical					Instrument development	Very good	Very good		1807	Adequate	Confirmatory Factor Analysis: 3 factors / Exploratory factor analysis: 2 factors, CFI=0.900 to 0.972, TLI=0.852 to 0.937	1807	Very good	ω: 0.89 to 0.99							72	Very good	r=0.58 to 0.97							1459	Very good	Correlation with TORP(Tεστ-A): r=0,34 και 0,92

### Sheet: Intervention - Summary
Study	Domain	Interventions	N intervention	N control	Design	Primary outcome	Demonstrated efficacy?	Uncontrolled Effect Size	Controlled Effect Size	RoB Score
Taliou, 2013	Autism Spectrum Disorder	Flavonoid-containin formula (luteolin + quercetin)	50		Uncontrolled Before-after Study	Adaptive behaviour	Yes	0.22		High
Evangeliou, 2013	Autism Spectrum Disorder	Ketogenic Diet	34		Uncontrolled Before-after Study	Autism Behavior scores	Yes	2.08 (1.20 - 2.98)		High
Sourvinos, 2020	Autism Spectrum Disorder	Aquatic Speech and Language Therapy (ASLT)	8	8	Quasi-experimental Study	Expressive vocabularies / Receptive vocabularies	Yes		1.92 (0.74 - 3.10) / 1.45 (0.35 - 2.56)	High
Papavasiliou, 2011	Autism Spectrum Disorder	Individually tailored psychoeducational program	40		Uncontrolled Before-after Study	Autism Behavior scores	Yes	1.26 (0.06)		High
Makrygianni, 2017	Autism Spectrum Disorder	ABA Intervention Programs (private schools), Type-TEACCH Programs (psychoeducational center), Eclectic programs (special centers)	22	8	Quasi-experimental Study	Autism Behavior scores	No			High
Makrygianni, 2011	Autism Spectrum Disorder	ABA Intervention Programs	7	14	Quasi-experimental study	Progress on developmental domains	Yes	0.14 to 0.8		High
Kotsopoulos, 2021	Autism Spectrum Disorder	A program of systematic behavior, speech, and occupation therapy	32		Uncontrolled Before-after Study	Autism Behavior scores	Yes	1.91 (0.10)		High
Giannopoulou, 2018	Mental Health Literacy and Stigma	Awareness intervention on Autism Spectrum Disorders	48		Uncontrolled Before-after Study	Knowledge of Autism Spectrum Disorder	Yes	2.02 (0.08)		High
Zafiropoulou, 2004	Neurodevelopment	Cognitive-Behavioral Psychoeducational Program	20		Uncontrolled Before-after Study	Emotional and cognitive skills to address learning difficulties	Yes	0.57 to 1.98		High
Vassilopoulos, 2015	Disruptive Behavior Disorders	Attribution Modification Program	16	18	Randomized Controlled Trial	Agressive behaviour	Yes	0.21 (0.10)	0.39 (0.18)	High
Vassilopoulos, 2013	Anxiety Disorders	Group-based Psychoeducational Program	40		Uncontrolled Before-after Study	Social anxiety scores	Yes	0.92 (0.05)		High
Vassilopoulos, 2014	Anxiety Disorders	Interpretation of cognitive bias training	47	47	Randomized Controlled Trial	Negative interpretation	Yes
Vassilopoulos, 2009	Anxiety Disorders	Interpretation of cognitive bias training	22	21	Randomized Controlled Trial	Social anxiety scores	Yes	1.73 (0.14)	1.87 (0.21)	High
Sofianopoulou, 2021	Anxiety Disorders	Diaphragmatic breathing and progressive muscular relaxation training	24	28	Randomized Controlled Trial	Stress scores	Yes	1.47 (0.11)	1.29 (0.16)	High
Andreou, 2007	Bullying Victimization	Bulying Awareness Program within schools	246	208	Quasi-experimental Study	Bullying behavior	No	0.11 (0.01)	0.38 (0.01)	High
Economou, 2011	Mental Health Literacy and Stigma	A semi-structured anti-stigma programme with group dynamics	308	308	Quasi-experimental Study	Beliefs and attitudes towards Schizophrenia	Yes	0.17 to 1.72		High
Economou, 2012	Mental Health Literacy and Stigma	Group-based Educational talk	551	530	Randomized Controlled Trial	Beliefs and attitudes towards Schizophrenia	Yes	1.45 (0.005)		High
Foka, 2020	Quality of Life	Strengths for the Journey (SFJ) group program	33	39	Quasi-experimental Study	Overall well-being	Yes	2.18 (0.12)	1.79 (0.16)	High
Fotiou, 2018	Substance Use Disorders	Tobacco Cessation Guidelines for High-risk Groups	65		Uncontrolled Before-after Study	Smoking cessation, Smoking reduction	No, Yes			High
Nicolaidou, 2021	Anxiety Disorders	Web-based learning environment on resilience	20	21	Quasi-experimental Study	Anxiety scores (Separation anxiety, Social phobia, Obsessive-compulsive disorder, Panic, Generalized anxiety, Fears of physical injury)	No	-0.12 to 0.42	-0.21 to 0.58	High
Koumi, 2001	Substance Use Disorders	Working groups for the production of audio-visual material with anti-smoking messages	440	217	Quasi-experimental Study	Smoking behavior	Yes		0.39 (0.007)	High
Kalogiratou, 2020	Eating Disorders	Pythagorean Self Awareness Intervention (PSAI)	23	22	Randomized Controlled Trial	Emotional eating scores	Yes	0.94 (0.08)	1.00 (0.15)	High
Giannopoulou, 2014	Disruptive Behavior Disorders	Cognitive-Behavioral Parental Training Program	27		Uncontrolled Before-after Study	Conduct problem scores	Yes	17.06 (11.31)		High
Giannopoulou, 2006	Post-traumatic Stress Disorder	Short-term Group Cognitive-behavioural Intervention	20		Uncontrolled Before-after Study	PTSD symptoms	Yes	3.22 (0.33)		High
Giannakopoulos, 2021	General Psychopatology	Family Talk Intervention group	30	32	Randomized Controlled Trial	Emotional/behavioral problems, prosocial behavior, anxiety and depressive symptoms	No	0.76 to 0.86	0.01 to 0.16	High
Tarnanas, 2004	Post-traumatic Stress Disorder	Virtual Reality Cognitive-behavioral treatment	105	104	Quasi-experimental Study	Hazard adjustments	Yes	1.12		High
Zafiropoulou, 2007	Others	Positive Emotions Program for Preschoolers	10	10	Randomized Controlled Trial	Ability to identify thoughts and emotions	Yes	0.74 (0.18) and 0.50 (0.16)	0.35 (0.33) and 0.29 (0.31)	High
Hatzichristou, 2017	Others	Teachers’ training program for the promotion of resilience and positive school climate	606		Quasi-experimental Study	Teachers’resilience	Yes			High
Χίου, 2013	Others	Mental health promotion intervention program named “I Can Problem Solve”	81	70	Quasi-experimental study	Cognitive skills, Social skills and Problem Behaviors	Yes		0.55 to 1.34	High
Ταμάμη, 2014	Quality of Life	Positive psychology psychoeducational group program	18		Uncontrolled before-after study	Well-being, Happiness, Optimism	Yes	0.17 to 0.87		High
Κουτσουρά, 2017	Others	Psychoeducational group program based on forgiveness	21	21	Randomized Controlled Trial	Symptoms of depression	Yes	2.46	1.15	High
Λάππα, 2021	Others	Music and dramatic art education	15	15	Quasi-experimental study	Social behavior	Yes	0.28	0.41	High
Hatzichristou, 2009	Others	Positive psychology intervention program	1222	197	Quasi-experimental study	Problem Solving, Social and Emotional Skills, Resilience	Yes	0 - 0,058	0,25 - 0,373	High
Κουγιούρη, 2021	Others	Resilience intervention program	7		Uncontrolled before-after study	Happiness, Resilience	Yes	2.68 (0.72)

### Sheet: Intervention - Extraction
ID	Author, year	Type of study	N	Experimental interventions	Control Interventions	Domain	Target construct	Primary outcome	Primary outcome measurement	Secondary outcome	Secondary outcome measurement	Other measures	Population description	Age (range and/or mean)	Gender (% female)	Race/ethnicity	Setting	Inclusion criteria	Exclusion criteria	Method of recruitment	Allocation methods	Units of allocation (individuals, cluster)	Duration of intervention	Total no. randomised	Total intervention / total contro.	Baseline imbalances	Withdrawals and exclusion	Other treatment received	Subgroups	Time points measured	Person measuring/ reporting	Is outcome tool validated?	Uncontrolled effect size	Controlled effect size	Results	Risk of bias	Funding	Conflicts of interest
#4	Tarnanas 2004	Quasi-experimental study	209	A virtual earthquake scenario inside a school classroom, which could be supplemented with avatars from explicit photo-realistic faces of co-students	Familiar Faces	Post-traumatic Stress Disorder	Emotion and problem-focused coping	Level of hazard-related upset in children Perceived emotional coping ability Child's knowledge of hazard mitigation and emergency response behaviours	Self-Report General Self-efficacy Measures Home-Based Child Preparedness Questionnaire				Intermediate school children	11 to 13 11.8	51.07%		School			Unclear. Four classrooms from three different regions of the country.	Not random	Cluster		209	104 / 105	None				Pre and post intervention	Self-report, parent	Yes (partially)	1.12		Significant trials effect on problem-focused coping and emotion-focused coping	High	None	None
#6	Zafiropoulou 2004	Uncontrolled before-after study	20	Self instruction techniques devised for children's behavior problems in individual sessions and group intervention for parents and teachers	None	Neurodevelopment	Learning difficulties	Emotional and cognitive skills to address learning difficulties	Motivated Strategies Questionnaire				Primary school children officially assessed as having special reading difficulties	7.8 to 10.7	0.35		School						One school year			Not available				Pre and post intervention and then three months later	Self-report	Yes	0.57 to 1.98		Statistically significant improvements for measures of learning attainment motivation and self-regulation	High	None	None
#7	Vassilopoulos 2015	Randomized controlled trial	34	Attribution training	Test-restest control situation	Disruptive Behavior Disorders	Aggresive behaviour	Agressive behaviour Self-control Attribution bias	The Aggression Scale Social Skills Rating System child version (SSRS-C) An ambiguous vignette paradigm			Social Anxiety Scale for Children-Revised	Primary school children	10 to 12 10.67		100% white	School	Aggresion score above the median	Agression score below the median	Children with agressive scores according to scales rated by teachers and peers	Random	Individual	7 days	34	16 / 18	None				Pre and two-weeks post intervention	Self-report, professional	Yes	0.21 (0.10)	0.39 (0.18)	Compared to control, children receiving intervention were less likely to endorse hostile attributions and more likely to endorse benign attributions in response to a new set of ambiguous social situations, had greater reduction in aggressive behavior scores, and reported less perceived anger and showed a trend to report more self-control	High	None	None
#8	Zafiropoulou 2007	Randomized controlled trial	20	Playful tasks based on the principles of cognitive behaviour theory	A program of general activities with same lenght and schedule	Others	Mastery and shaping optimistic explanatory style	Ability to identify thoughts and emotions Ability to identify behavior Content of thoughts and emotions Content of behaviour	Semi-structured children's interviews using the magic circle technique Children's pretend play (ToPP)				School children	5 to 6 5.4	0.55		School				Random		One school year	20	2022-10-10	None				Pre and post intervention and then four months later	Professional	Yes	0.74 (0.18) and 0.50 (0.16)	0.35 (0.33) and 0.29 (0.31)	For intervention group, a statistically significant effect was yielded for thought and emotion identification and for behavior pattern	High	None	None
#9	Vassilopoulos 2013	Uncontrolled before-after study	40	Group school-based intervention on anxiety management, cognitive restructuring, and social competence	None	Anxiety Disorders	Social anxiety	Social anxiety	Social Anxiety Scale for Children - Revised (SASC-R)	Depression Interpretation bias Social skills	Greek version of the Children’s Depression Inventory–Short Form A test based on a measure of interpretation biases Social skills assessment		School children	9 to 11	67.50%		School	Scoring at or above the mean on the Social Anxiety Scale for Children–Revised	Other ranges of social anxiety scale	87 children from the same school completed the SASC-R and the ones scoring above average were approached by the group leaders and asked to participate in the program			40 min per week for eight consecutive weeks			Not available				Pre and post intervention	Self-report	Yes	0.92 (0.05)		A significant decrease on scales measuring social anxiety and negative interpretation of ambiguity, as well as a significant increase in children’s self-reported likeability.	High	None	None
#10	Taliou 2013	Uncontrolled before-after study	50	A formulation containing flavonoids (95% pure), luteolin (100 mg/capsule, from chamomile) and quercetin (70 mg/capsule), and the quercetin glycoside rutin (30 mg/capsule) from the Sophora japonica leaf.	None	Autism Spectrum Disorder	Adaptive Behavior	Adaptive behaviour	Vineland Adaptive Behavior Scales (VABS)	Aberrant behaviour Clinical impression Autism performance	The Aberrant Behavior Checklist The Autism Treatment Evaluation Checklist Clinical Global Impression–Improvement score (CGI-I)	Physical examination and health history	Children with ASD	4 to 10	0.16	100% white	Clinical	ASD diagnosis	Medical conditions likely to be etiological for ASD Neurologic disorders involving pathology above the brain stem Evidence of probable neonatal brain damage Mastocytosis History of systemic inflammatory diseases	Childen referred to the psychiatric clinic			26 weeks			Not applicable	10 6 for inceased irritability 1 for por compliance 2 for parents being unable to administer the capsule 1 for parents deciding not to participate		4 to 6 years-old (n=25) 7 to 10 years-old (n=25)	Pre and post intervention	Parent, professional	Yes	0.22		Statistically significant benefit of the luteolin study formulation both in adaptive functioning and in the overall behavior	High	Algonot, LLC, the maker of the study formulation.	Funded by Algonot, LLC, the maker of the study formulation
#11	Sofianopoulou 2021	Randomized controlled trial	52	Diaphragmatic breathing and progressive muscular relaxation training	Leisure activities	Anxiety Disorders	Stress management	Stress	Stress in Children Questionnaire (SiC)	Behavioural dimensions Quality of life	Strengths and Difficulties Questionnaire (SDQ) Pediatric Quality of Life (PedsQL) Inventory		Private elementary school children	10 to 11	0.5961		School	Be able to write and read in Greek	Any chronic medical condition Use of systematic medication Any type of psychological support		Random		3 months	52	24 / 28	None				Pre and post intervention	Self-report	Yes	1.47 (0.11)	1.29 (0.16)	Statistically significant differences were found in all three subscales of the SiC questionnaire in favor of the intervention group, and also increases of the PedsQL physical, emotional, and school functioning scores were found for the intervention group.	High	None	None
#12	Andreou 2007	Quasi-experimental study	454	An instructional program implemented within the wider curriculum	Unclear	Bullying Victimization	Bullying	Bullying roles	Peer Victimisation Scale Bullying Behaviour Scale Participant Role Scale	Self-efficacy for assertion and for aggression Peer interactions	Two eight-item scales developed by Egan and Perry (1998) Positive Interaction Scale		Primary school children	10.23	0.451		School				Teachers’ willingness to be involved directly in the intervention	Cluster	Eight intructional hours over one month	454	248 / 206	None				Pre and post intervention and then six months after	Self-report	Yes	0.11 (0.01)	0.38 (0.01)	No overall statistically significant decline in self-reported bullying behaviour and victimisation for the experimental group after the intervention, although there was a slight decrease. Significant results were found for the experimental group in the outsider, self-efficacy for assertion, and self-efficacy for intervening scales, and for the control group in the bullying behaviour, reinforcer, self-efficacy for aggression, and self-efficacy for intervening scales.	High	None	None
#13	Economou 2011	Quasi-experimental study	616	A semi-structured anti-stigma programme with group dynamics	A talk about nutrition and healthy living	Mental Health Literacy and Stigma	Attitudes to schizophrenia and stigma	Beliefs and attitudes	Alberta Pilot Site Questionnaire Toolkit adapted for high school students				Secondary school students	13 to 15 13.84	51.40%		School			The schools were selected from a list provided by the Ministry of Education on public schools with a health promotion programme in their curriculum. Schools from Athens and situated in areas of diverse socioeconomic background were invited to participation.	Random	Cluster	One day	616	308 / 308	None	36 missing data			Pre and post intervention and then 12 months later	Self-report	Yes			Positive changes were recorded in students’ beliefs, attitudes and desired social distance, but only the changes in beliefs and attitudes were maintained after one year	High	National Bank of Greece sponsored the Greek Programme against Stigma and Discrimination because of Schizophrenia	None
#14	Economou 2012	Randomized controlled trial	1160	Anti-stigma educational talk	Discussion on immunisation	Mental Health Literacy and Stigma	Stigma	Beliefs and attitudes	Alberta Pilot Site Questionnaire Toolkit adapted for high school students			Projective free association card	High school students	13 to 15	53.10%		School			The school principals expressed interest in the intervention after receiving a booklet from the‘anti-stigma’programme elaborating on its activities.	Random	Cluster	2 hours	1081	551 / 530	None	79 with incomplete data or absence from the classroom			Pre and two weeks post intervention	Self-report	Yes	1.45 (0.005)		The intervention yielded substantial changes in students’ beliefs, attitudes and social distance levels as well as in their associations with the term ‘severe mental illness’.	High	None	None
#15	Evangeliou 2013	Uncontrolled before-after study	34	Ketogenic diet	None	Autism Spectrum Disorder	Autism Spectrum Disorder	Severity of autism spectrum disorder	Childhood Autism Rating Scale			Clinical pediatric and psychiatric examination Audiogram and auditory evoked potentials Funduscopy and optical acuity testing Laboratory investigation Electro-cardiogram Alert-phase electroencephalogram Amino acids tests	Children with ASD	4 to 10	0.46		Clinical			Children admited to pediatric clinic			6 months			Not applicable	13 8 did not tolerate diet 5 discontinued application owing to lack of improvement	Haloperidol at least 6 months before the initiation of a ketogenic diet, without having any changes in the Childhood Autism Rating Scale		Pre and 6 monthly assessments during intervention	Professional	Yes	2.08 (1.20 - 2.98)		Improvements in social behavior and interactions, speech, cooperation, stereotypy, hyperactivity, and learning	High	None	None
#16	Foka 2020	Quasi-experimental study	72	The Strengths for the Journey (SFJ) group program	Wait list with sports activities	Quality of Life	Well being	Well being Optimism Self-esteem Depressive symptoms	World Health Organisation — Well-Being Index Four items from the Youth Life Orientation Test Lifespan Self-Esteem Scale Center for Epidemiological Studies Depression Scale for Children				Forcibly displaced children	7 to 14 10.76	0.63		Refugee camps	All children	Mental health disorder	All children who had not been identified by the camp administratoras having a mental health disorder or intellectual disability were invited to participate (in Kara Tepe, only children who spoke Arabic or Farsi)	Unclear	Unclear	Daily 2-hour group sessions across six days		33 / 39	Wait-listed group having significantly higher self-esteem and greater proportion of male participants			Six groups of Arabic-speaking children and two groups of Farsi-speaking children	Pre and post intervention	Survey-interview with the help of a facilitator or local translator	Yes	2.18 (0.12)	1.79 (0.16)	Compared with the wait-listed group, the intervention group reported significant improvements in well-being, optimism, self-esteem, and depressive symptoms	High	None	None
#18	Fotiou 2018	Uncontrolled before-after study	65	Group-based smoking cessation intervention	None	Substance Use Disorders	Smoking status	Smoking abstinence	Self-reported assessment	Smoking reduction	Self-reported assessement		Adolescent smokers	15 to 19 17.1	41.90%		School	Weekly tobacco use Interest in quitting smoking in the next 30 days Between the ages of 13 and 19 years Willing to complete the study survey Access to a telephone for follow-up		Convenience sample of 20 schools			Three 2-hour group sessions			Not applicable	41 students did not participate, including reasons as concerns parents would find out they smoke and hesitations to make the time commitment for the whole duration of the intervention			Pre and one month post intervention, then six months following baseline	Self-report	Yes			No significant increase in smoking abstinence was documented at the 1 month and 6 months follow-up, but reductions in cigarretes smoked per day were observed at 1 month and 6 months follow-up	High	European Union’s Health Programme 2014–2020 (Project ID# 664292)	None
#19	Hatzichristou 2017	Uncontrolled before-after study	141 teachers 606 students	The E.M.E.I.S (Care, Share, Encourage, Empower and Participate) program	None	Others	Resilience School climate Stress Psychosocial adjustment	Student Psychosocial adjustment Goal Orientation Student Engagement Teachers Stress Resilience Emotional commitement Contextual Classroom climate School climate Classroom goal structures	Students The short version of the Test of Psychosocial Adjustment The Goal Orientation Measure Student Engagement scale Teachers Perceived Stress Scale Personal Resilience Questionnaire The Organizational Commitment Questionnaire-Affec-tive Scale Contextual The Class Maps Survey School as Caring Community Profile–II (SCCP-II) measure Self-reported students's perceptions of their clasroom environment				Teachers and students from elemenary and secondary schools				School						One school year			Not applicable			Teachers and students	Pre and post intervention	Self-report Teacher Professional	Yes (partially)			Overall assessment supported the program’s effectiveness on teachers’resilience, students’ goal setting, and the promotion of apositive school climate	High	Stavros Niarchos Foundation supported the original program	none
#20	Vassilopoulos 2014	Randomized controlled trial	94	Spoken interpretation training program	Written interpretation training program	Anxiety Disorders	Interpretation and Judgmental Bias	Social anxiety	Social Anxiety Scale for Children-Revised	Depression Interpretation bias	Greek version of the Children’s Depression Inventory-Short Form A series of 18 ambiguous social scenarios Three visual analogue mood scales (VAMS)	Stressor task: anagram completion	Primary school children	10 to 12 10.5	0.5	100% white	School	Above mean on Social Anxiety Scale for Children-Revised (SASC-R)	Below mean on SASC-R		Random	Individual		94	47 / 47	None			none	Pre, one week after initiation and post intervention	Self-report, professional	Yes			Children who heard the training material spoken aloud (spoken presentation) made more negative interpretations of ambiguous social events, compared to children who read the training material (written presentation)	High	“K. Karatheodoris” research grant awarded by the Research Committee of the University of Patras Lupina Foundation The Medical Research Council	None
#21	Vassilopoulos 2009	Randomized controlled trial	43	Interpretation training	Test–retest control situation	Anxiety Disorders	Social anxiety	Social anxiety	Social Anxiety Scale for Children-Revised	Depressive symptoms Interpretation bias	Children’s Depression Inventory - Short Form A test loosely based on measures of interpretation biases			10 to 11 10.6	0.69	100% white	School	Score in the top quartile on the SASC-R		145 initially screened om three regular primary schools in the south west of Greece,			15 min sessions spread over 7 days	43	22 / 21	A significant difference in mean age between the groups				Pre and 3-4 days post intervention (for control condition, additional 3 weeks post measurement)	Self-report, professional	Yes (partially)	1.73 (0.14)	1.87 (0.21)	Compared to control condition, intervention group presented greater reduction in negative interpretation and in social anxiety symptoms following interpretation, but no significant effect on benign interpretation. Intervention group was less likely to endorse negative interpretations of new ambiguous social situations than children in control condition.	High	None	None
#22	Sourvinos 2020	Quasi-experimental study	16	Aquatic Speech and Language Therapy (ASLT)	Classroom activities	Autism Spectrum Disorder	Autism Spectrum Disorder	Expressive vocabulary Receptive vocabulary	Greek version of the Word Finding Vocabulary Test (4th edition) Receptive Vocabulary subscale of the Greek Edition of Wechsler Preschool Primary Scale of Intelligence - Third Edition (WPPSI-III)			Manual for the ASEBA Preschool Forms & Profiles	Children with ASD	3 to 5	0.6		Clinical (sessions took place at the indoor diving pool of the Olympic Athletic Center of Athens)	ExV lower than the 20th percentile ReV scale score below 10 Absence of cardiopulmonary morbidity and skin diseases		Identified in the records of the Children Special Care Center of the Hellenic Navy Hospital (H.N.H.)	Not random. Matching groups for controlling important variables.	Individual	45 min-sessions per month during 6 months	19	2022-08-08	None	4 dropouts			Pre and post intervention	Professional, parent	Yes		1.92 (0.74 - 3.10) / 1.45 (0.35 - 2.56)	While both programs were proven to be beneficial, the ASLT intervention was shown to result in significantly greater improvement of the receptive and expressive vocabulary in comparison with the traditional classroom-based speech and language therapy.	High	IKY Scholarships Programme co-financed by the European Union (European Social Fund [ESF]) and Greek national funds through the action entitled “Reinforcement of Postdoctoral Researchers” in the framework of the Operational Programme “Human Resources Development Program, Education and Lifelong Learning” of the National Strategic Reference Framework.	None
#23	Papavasiliou 2011	Uncontrolled before-after study	40	A treatment program which included occupational therapy, speech therapy, social skills training, video modeling interventions, computer-based intervention and social problem solving, and parent-directed approaches	None	Autism Spectrum Disorder	Autism Spectrum Disorder	Severity of autism spectrum disorder	Childhood Autism Rating Scale (CARS)	Sensory response capability	Short Sensory Profile (SSP)	Miller Assessment for Preschoolers Test of Visual Perceptual Skills (TVPS) Clinical Evaluation of Language Fundamentals (CELF)	Children with ASD	3 years and 10 months	0.1		Clinical	Reffered to center for evaluation Diagnosis of ASDs, according to DSM-IV Residing within a municipality that could be served by a pre-selected team of therapists Availability of public insurance fully covering the recommended services		Children referred to treatment center						Not applicable			<4 years (n=21) >= 4 years (n=19) Normal/borderline inteligence (n=20) Below normal intelligence (n=20)	Pre and post intervention	Professional	Yes	1.26 (0.06)		After intervention, 24 children changed diagnostic category and 11 did not meet ASD criteria any longer. The CARS scale decreased significantly, whereas total SSP did not.	High	None	None
#24	Nicolaidou 2021	Quasi-experimental study	41	Individual activities with a web-based learning environment on resilience	Unclear	Anxiety Disorders	Anxiety and emotional intelligence	Anxiety and emotion recognition	Spence Children’s Anxiety Scale (SCAS) Open-ended questions			System Usability Scale (SUS)	School children	9 to 10	0.4878		School			Convenience sample of a primary school with access to a computer laboratory	Random	Cluster	Six 80-minute sessions	51	20 / 21	None				Pre and post intervention	Self-report	Yes	-0.12 to 0.42	-0.21 to 0.58	The experimental group revealed a significant increase in emotion recognition, identification of somatic symptoms of stress, and identification of stress management techniques	High	None	None
#25	Makrygianni 2017	Quasi-experimental study	30	ABA Intervention Programs (private schools) Type-TEACCH Programs (psychoeducational center) Eclectic programs (special centers)	None	Autism Spectrum Disorder	Autism Spectrum Disorder	Severity of autism spectrum disorder	The Autism Behavior Checklist The Leiter International Performance Scale–Revised The Peabody Picture Vocabulary Test The Vineland Adaptive Behavior Scale The Developmental Behavior Checklist				Children with ASD	2.5 to 6.5			School and community centers	Independent diagnosis of autism or PDD, using the DSM-IV-TR criteria Age between 2.6 and 6.6 years old No other major medical conditions Enrolled in either an ABA, type-TEACCH, or eclectic, intervention program at school Not receiving any other major intervention during the study Child had not had the intervention for more than 12 months at the start of the study.		Ten schools were approached initially from a range of institutions known to the authors in Greece	Not random	Cluster	9 months	30	2008-12-10	None				Pre and post intervention	Professional, parent	Yes			There were few differences in functioning change between programs, but applied behavior analysis (ABA) was most effective in improving intellectual functioning.	High	None	None
#26	Koumi 2001	Quasi-experimental study	657	Working groups for the production of audio-visual material with anti-smoking messages	Unclear	Substance Use Disorders	Smoking behaviour	Smoking attitudes	A questionnaire			Hollings Head Occupational Categories Scale	School children	13.4	0.507		School			Convenience (schools located in Athens city centre)	Convention (closer location of schools for experimental condition)	Cluster	3 months	667	440 / 217	Groups differed significantly on smoking behavior				Pre and post intervention, and then at 3-month follow up	Self-report	No		0.39 (0.007)	In the experimental group, there was reduction in the group’s smoking behaviour and intention to smoke immediately after intervention, but not 3 months after the intervention, and more lasting changes in this group’s knowledge of addiction and anti-smoking attitude. These effects were not observed for the control group.	High	None	None
#27	Kotsopoulos 2021	Uncontrolled before-after study	32	A program of systematic behavior, speech, and occupation therapy	None	Autism Spectrum Disorder	Autism Spectrum Disorder	Severity of autism spectrum disorder Adaptive behaviour	Childhood autism rating scale (CARS) Vineland adaptive scales second edition (Vineland)	Language and communication	Raven progressive matrices (non-verbal IQ) Autism diagnostic observation scale-2 (ADOS-2) Clinical evaluation of language fundamentals (CELF 4)	CARS and Vineland questionnaires	Children with ASD	25 to 69 months	0.147		Community, school	Children referred to Day Treatment program Diagnosed with ASD Able to attend primary school		Children referred to the Day Treatment Program			3 years			Not applicable				Pre and 2 to 5 years post intervention	Professional, parent	Yes	1.91 (0.10)		Clinical improvement and significant results on Childhood Autism Rating Scale and Vineland Adaptive Scales, and 13 children scored below criteria for autism on Autism Diagnostic Observation Scale-2.	High	None	None
#28	Kalogiratou 2020	Randomized controlled trial	51	Pythagorean Self Awareness Intervention (PSAI)	Usual school provision	Eating Disorders	Emotional Eating and Psychological Wellbeing	Emotional eating	Emotional Eating Scale Adapted for Use in Children and Adolescents (EES-C)	Diet quality Stress Shame Depression and anxiety levels Lifestyle habits	KIDMED index Stress in Children (SIC) Child Depression Inventory (CDI) State -Trait Anxiety in Children (STAIC) State Shame and Guilt Scale (SSGS) Everyday Lifestyle-Health Questionnaire for Children (ELHQ-CH)	Demographic data and anthropometric data	School children	9.7	0.443		School	Being enrolled in the 4th grade of primary education	Practice of other stress management techniques	Unclear	Random	Cluster	90 min per week over 8 weeks	45	23 / 22	None	6 did not consent to participate			Pre and post intervention	Self-report	Yes	0.94 (0.08)	1.00 (0.15)	Comprated to the control group, intervention group experienced statistically signifcant greater reduction in stress levels, anxiety levels, emotional eating, guilt, and greater increase in Mediterranean diet quality and pride.	High	None	None
#29	Makrygianni 2011	Quasi-experimental study	21	Greek ABA Intervention Programs	Greek Eclectic programs	Autism Spectrum Disorder	Autism Spectrum Disorder	Progress on developmental domains	Leiter International Performance Scale Peabody Picture Vocabulary Test Autism Behavior Checklist Vineland Adaptive Behavior Scale Strengths and Difficulties Questionnaire (SDQ; parents and teachers versions) Developmental Behaviour Checklist Repetitive Behavior Scale-Revised			A questionnaire on demographics and on the history of the child and past interventions	Children with ASD	6.5 to 14	0.095		Community centers and special schools	An independent diagnosis of autism or PDD Between 6.5 and 14 years old No other major medical condition that may adversely affect development Enrolled in either a behavioral or an eclectic intervention program for children with ASD Not receive any other major intervention during the study		Convenience (three well known private ABA programs, and four state funded eclectic programs)			9 months		2014-07-01	Not quantified	6 dropouts (did not complete questionnaire or changed school)			Pre and 9 months post intervention	Professional, parent	Yes			The ABA intervention approach was effective in reducing stereotypic behaviors and the children's behavioral problems. In the eclectic intervention programs, there was only an increase in the number of words that the children could understand.	High	None	None
#30	Giannopoulou 2018	Uncontrolled before-after study	67	Educational/awareness intervention	None	Mental Health Literacy and Stigma	Autism Spectrum Disorder	Knowledge of Autism Spectrum Disorder	Self-report ASD Knowledge Questionnaire (ASD-KQ)				Primary school and nursery school teachers	36 to 50	0.821		Schools and community centers			An e-mail was sent by the Special School Advisor for the West Attica Primary Education District to all Public Primary School Principals in the area			4 hours			Not applicable	13 did not attend the seminar		Significantly trained teachers (n=19) No previous training (n=48)	Pre and post intervention	Self-report	No	2.02 (0.08)		The results indicated a significant shift from low to moderate/high level of ASD knowledge among teachers with no previous training in special education and/or autism, whereas this shift did not reach significance level in the teacher’s group with previous training after the seminar.	High	None	None
#31	Giannopoulou 2014	Uncontrolled before-after study	24	Manualised group-based parent training: 8 sessions or 10 sessions	Wait list before receiving 10 sessions of intervention	Disruptive Behavior Disorders	Behavioral problems	Behavior problems	The Strengths and Difficulties Questionnaire The Impact Measure of the Strengths and Difficulties Questionnaire			Qualitative feedback	Parents of children aged 4-7 years old with misconduct problems				Clinical	The primary referral problem was child misconduct occurring for at least 6 months No debilitating physical impairment, or intellectual deficit, or history of organic brain disorder, developmental disorder or severe developmental delay Parents reported a clinically significant number of child behavior problems on SDQ Children with hyperactivity and attention problems were included because of the high comorbidity of these problems Children met the ICD-10 diagnostic criteria for ODD or CD Absence of intra-familial violence		Self-referred parents to clinic	Order of allistment	individual	one afternoon per week	41	16 / 13 / 12	None	3 (2 mothers from intervention group)			Pre, during and post intervention, and then at 1-month follow up	Parents	Yes	17.06 (11.31)		Significant reductions in parent reported child behavior problems and significant improvement in child psychosocial functioning for both programs, though with better intervention effects for the extended 10-session program.	High	None	None
#32	Giannopoulou 2006	Uncontrolled before-after study	20	Treatment as usual 2 months or 4 months after the earthquake	None	Post-traumatic Stress Disorder	Post traumatic stress disorder	Impact of event	Children’s Revised Impact of Event Scale (CRIES)	Depressive symptoms and difficulties	Depression Self-Rating Scale Strengths and Difficulties Questionnaire		Children referred for treatment to a local child mental health after the Athens 1999 earthquake	8 to 12 9.6	0.55		Clinical	Age 8 to 12 years Meet the DSM-IV criteria for a diagnosis of PTSD causing mild to moderate dysfunction Suitability for group treatment as judged by general cognitive abilities Absence of comorbid psycho-pathology		Clinical referral	Depending on timing of referral	Individual	7 weeks	20	2022-10-10	None				Pre and post intervention, then at 18-months and 4-year follow up	Self-report	Yes	3.22 (0.33)		A statistically significant reduction in overall PTSD symptoms and in depressive symptoms and an improvement in children’s psychosocial functioning. Further significant improvement was reported in children at an 18-month follow-up. Treatment gains were maintained at a 4-year follow-up	High	None	None
#33	Giannakopoulos 2021	Randomized controlled trial	62	Family Talk Intervention group	Lower intensity parent-only program (Let's Talk about the Children)	General Psychopathology	Child development	Parent's depression Parent's anxiety Parenting Family functioning Parent's and child's subjectively perceived social support Child prosocial behavior and emotional/behavioral Child's anxiety Child's depression Child's health-related quality of life	Beck Depression Inventory-Short Form Spielberger State Anxiety Inventory Parent surveys adapted from the Social Adjustment Scale Self-Report Parent-reports of the Family Assessment Device-General Functioning Subscale Adapted Oslo 3-Item Social Support Scale Parent-reported Strengths and Difficulties Questionnaire (SDQ) Children's Depression Inventory Screen for Child Anxiety Related Emotional Disorders (SCARED) KIDSCREEN-27			17-item demographic questionnaire	Depressed parents and their children	41.2 (parents) 12 (children)	80% mothers 46,7% girls		Clinical	Between 8 and 16 years old Able to read Greek and complete the questionnaires themselves	Bipolar or schizophrenia spectrum disorders A life-threatening physical illness in parents or children Ongoing family therapy Dispute over child custody Urgent need for child protection service	The principal investigator screened all the patient records of depressed patients at Aghia Sophia Children's Hospital.	Random	Individual		62	32 / 30	None				Pre and 4, 10 and 18 months post intervention	Parent and self-report	Yes	0.76 to 0.86	0.01 to 0.16	In both groups there were significant improvements in parent's depression, anxiety, perceived social support, parenting and family functioning, child's depression, anxiety, child emotional/behavioral problems, child's prosocial behavior and health-related quality life, which were evident four months following baseline assessment and could be still documented at 1.5-year follow-up	High	StavrosNiarchos Foundation trought the mental health promotion program for children and young adolescents.	None
#34	Χίου 2013	Quasi-experimental study	151	Mental health promotion intervention program named “I Can Problem Solve”	None	Others	Problem solving skills and social behavior	Cognitive skills of alternative solutions and consequences to hypothetical interpersonal problems Social skills and problem behaviors.	Preschool interpersonal problem solving test Alternative impact measurement test in interpersonal problems of children Behavior assessment scale in Children (PKBS-2)				Kindergarten children	4 to 6 5.21	49.67%		School			Radom sampling from kindergartens	Unclear	Cluster	3 months	151	81 / 70	None			Preschool children and todlers	Pre, during and post intervention, and then at 1-year follow up	Teacher	Yes			Experimental group improved interpersonal problem solving skills in a statistically significant way, but not social behavior	High	None	None
#35	Ταμάμη 2014	Uncontrolled before-after study	18	Positive psychology psychoeducational group program	None	Quality of Life	Life satisfaction Feeling of happiness Optimism	Life satisfaction Feeling of happiness Optimism	A Satisfaction scale Parts of the Oxford Happiness Questionnaire A Positivity Scale	Problem solving	Cognitive and emotional goals questionnaire	Demographics questionnaire	School children	9 to 10	0.66		School			Unclear			Six 2-hour sessions over 3 weeks			Not available				Pre and three days post intervention	Self-report	No			Marginal increase in the level of life satisfaction, happiness and optimism.	High	None	None
#36	Κουτσουρά 2017	Randomized controlled trial	42	Psychoeducational group program based on forgiveness	None	Others	Negative feelings	Symptoms of depression Negative feelings Negative behavior Negative thoughts Life satisfaction Anger levels	Enright Forgiveness Inventory For Children Children's depression inventory - short form Anger assessment questionnaire for children Life satisfaction scale			Demographics questionnaire	School children	11 to 12	42.85%		School			Unclear	Random	Cluster	Six 2-hour sessions	42	21 / 21	None				Pre and post intervention	Self-report	Yes			For the experimental group only, there was a statistically significant reduction in depression, anger and negative emotions	High	None	None
#37	Λάππα 2021	Quasi-experimental study	30	Music and dramatic art education	Usual school curriculum	Others	Social behavior	Social, emotional and behavior problems	Strengths and Difficulties Questionnaire (SDQ)				Children with special needs attending special schools	9 to 14	0.23		Special school			Convenience	Unclear	Cluster	12 one-hour weekly meetings	30	15 / 15	Unclear				Pre and post intervention	Teacher	Yes			Statistically significant reduction of behavior problems in the experimental group only	High	None	None
#38	Hatzichristou 2009	Quasi-experimental study	1222	Mental health promotion intervention program	Unclear	Others	School Community Well-Being	Problem Solving Social and Emotional Skills Resilience	An improvised questionnaire to evaluate the content and process of the program Social Skills Rating System (SSRS), Student form) “School as a Caring Community Profile” (SCCP-II)				Teachers and students from Primary school	5 to 12			School			The majority of teachers expressed interest in the intervention after the presentation of the program	Unclear	Cluster	6-7 months			Not available				Pre, During and Post Intervention	Self -Report, Teacher	No	1.32 (0.002)		The experimental group of students, realized the different dimensions of communication, enriched the vocabulary of their emotions, recognized various dimensions of self-concept, increased their social skills		None	None
#39	Κουγιούρη 2021	Uncontrolled before-after study	7	Intervention Program for Resilience and Post – Traumatic	None	Others	Resilience Post- Traumatic Growth	Emotion of Hope Depression Resilience	Children’s Hope Scale, CHS The Children’s Happiness Scale Child and Youth Resilience Measure CYRN-12 Children’s Revised Impact of Events Scale Posttraumatic Growth Inventory for Children Revised PTGI-C-R		Depression Self –_x000D_ Rating Scale for children DSRS-C	Demographics questionnaire	Children of mobile population (Syrian Refugees)	7 to 12 9.5	42.86%	Syrian	Other (https://www.kalokairinosfoundation.gr/)			Estia Program of UNHCR in Crete sent invitations to refugee families	Unclear	Cluster	2 months				3 children dropped out because they moved with their families to an other country			Pre and post intervention	Self-report	Yes\	2.68 (0.72)		Statistically significant increase of hope, statistically significant increase in depression and not significant decrease in resilience		None	None

### Sheet: Intervention - Rob - Randomized
STUDY		DESIGN REQUIREMENTS	STATISTICAL METHODS			OTHER
ID	Author, year	Random sequence generation? (selection bias)	Allocation concealment? (selection bias)	Bliding of particicpants and personnel? (performance bias)	Bliding of outcome assessment? (detection bias)	Incomplete outcome data? (attrition bias)	Selective outcome reporting? (reporting bias)	Other bias	Overall risk of bias
#5	Faggiano 2007	Low	Low	Unclear	Unclear	High	High	High	High
#7	Vassilopoulos 2015	Low	Low	High	High	Unclear	Low	High	High
#8	Zafiropoulou 2007	Low	Low	High	Low	Low	High	High	High
#11	Sofianopoulou 2021	Low	Low	High	Unclear	Low	Low	High	High
#14	Economou 2012	High	Low	High	Low	Low	Low	High	High
#20	Vassilopoulos 2014	Low	Low	High	High	Low	High	High	High
#21	Vassilopoulos 2009	Low	Low	High	High	Low	Low	High	High
#28	Kalogiratou 2020	Low	Low	High	High	Low	Low	High	High
#33	Giannakopoulos 2021	Low	High	Unclear	Low	High	Low	High	High
#36	Κουτσουρά 2017	Low	Low	High	High	Low	Low	High	High

### Sheet: Intervention - Rob - Others
ID	Author, year	Is it clear in the study what is the ‘cause’ and what is the ‘effect’ (i.e. there is no confusion about which variable comes first)?	Were the participants included in any comparisons similar?	Were the participants included in any comparisons receiving similar treatment/care, other than the exposure or intervention of interest?	Was there a control group?	Were there multiple measurements of the outcome both pre and post the intervention/exposure?	Was follow up complete and if not, were differences between groups in terms of their follow up adequately described and analyzed?	Were the outcomes of participants included in any comparisons measured in the same way?	Were outcomes measured in a reliable way?	Was appropriate statistical analysis used?	Overall risk of bias
#2	Agapidaki 2013	Yes	Yes	No	Yes	No	Yes	Yes	Yes	Yes	High
#4	loannis 2004	Yes	Yes	Yes	Yes	No	No	Yes	No	Yes	High
#6	Zafiropoulou 2004	Yes	Not applicable	Not applicable	No	No	Yes	Not applicable	Yes	Yes	High
#9	Vassilopoulos 2013	Yes	Not applicable	Not applicable	No	No	Not applicable	Yes	Yes	Yes	High
#10	Taliou 2013	Yes	Not applicable	Not applicable	No	No	Not applicable	Not applicable	Yes	Yes	High
#12	Andreou 2007	Yes	Yes	Unclear	Yes	No	Yes	Yes	Yes	Yes	High
#13	Economou 2011	Yes	Yes	Yes	Yes	No	Yes	Yes	Yes	Yes	High
#15	Evangeliou 2013	Yes	Not applicable	Unclear	No	No	Yes	Yes	Yes	Yes	High
#16	Foka 2019	Yes	Yes	Yes	Yes	No	Yes	Yes	Yes	Yes	High
#18	Fotiou 2018	Yes	Not applicable	Not applicable	No	No	Yes	Yes	Yes	Yes	High
#19	Hatzichristou 2016	No	Not applicable	Not applicable	No	No	Not applicable	Yes	No	No	High
#23	Papavasiliou 2011	Yes	Not applicable	Not applicable	No	No	Not applicable	Not applicable	No	Yes	High
#24	Nicolaidou 2021	Yes	Yes	Unclear	Yes	No	No	Yes	Yes	No	High
#25	Makrygianni, 2017	Yes	Yes	No	Yes	No	Yes	Yes	Yes	Yes	High
#26	Koumi 2001	Yes	No	No	Yes	Yes	Yes	Yes	No	Yes	High
#27	Kotsopoulos 2021	Yes	Not applicable	Not applicable	No	Yes	Yes	Not applicable	Yes	No	High
#29	Makrygianni 2011	Yes	No	No	Yes	No	Yes	Yes	Yes	No	High
#30	Giannopoulou 2018	Yes	Not applicable	Not applicable	No	No	No	Not applicable	No	No	High
#31	Giannopoulou 2014	Yes	Unclear	Unclear	No	Yes	No	Yes	Yes	No	High
#32	Giannopoulou 2006	Yes	Yes	Unclear	No	No	No	Yes	Yes	No	High
#34	Χίου 2013	Yes	Yes	Unclear	Yes	Yes	Yes	Yes	Yes	No	High
#35	Ταμάμη 2014	No	Not applicable	Unclear	No	No	Yes	Yes	No	Yes	High
#37	Λάππα 2021	Yes	Unclear	Unclear	Yes	No	Yes	Yes	Yes	No	High
#38	Hatzichristou 2009	Yes	Unclear	Unclear	Yes	Yes	Not applicable	Yes	Yes	Yes	High
#39	Κουγιούρη 2021	Yes	Not applicable	Not applicable	No	No	Not applicable	Not applicable	Yes	Yes	High
